# Retained Surgical Item Incidence in the United States from 2016 to 2023: A Descriptive Study

**DOI:** 10.1101/2025.06.26.25329866

**Authors:** Danel Mayan, Pam Kumparatana, Agith Antony, Kenneth A. Taylor

## Abstract

**Importance:** Retained surgical items (RSI) are serious, preventable medical errors that continue to occur despite widespread implementation of safety protocols and technological interventions. Understanding RSI incidence can inform quality improvement aimed at prevention and patient safety.

**Objective:** To estimate the incidence of retained surgical items in the United States from 2016 to 2023 overall, annually, and stratified by state and surgery category.

**Design:** This was a longitudinal retrospective cohort study utilizing de-identified healthcare claims data from 2016 to 2023.

**Setting:** Data were from the Komodo Research Dataset, which aggregates medical and pharmacy claims from US commercial and government insurance sources.

**Participants:** 198,619,904 surgeries between January 1, 2016, and December 31, 2023 where the patient had at least six months of prior continuous medical and pharmacy insurance enrollment. Surgeries were excluded if there was evidence of RSI before surgery or present on admission, surgery was performed in a US territory, or the patient was aged < 2 on the surgery date.

**Exposure:** Surgical procedures identified by administrative codes categorized as broad or narrow by the Agency for Healthcare Research and Quality.

**Main Outcome(s) and Measure(s):** The primary outcome was the incidence proportion of RSIs, identified using International Classification of Diseases, Tenth Revision, Clinical Modification codes up to 365 days after surgery. Incidence was estimated overall, annually, and stratified by state and surgical category. Data were analyzed from March 2025 to May 2025.

**Results:** The overall RSI incidence was 1.34 (95% CI: 1.32 to 1.36) per 10,000 surgeries, decreasing from 1.63 (95% CI: 1.58 to 1.70) in 2016 to 1.08 (95% CI: 1.04 to 1.12) in 2023. The 5 highest state-stratified RSI incidences were in the District of Columbia, Maine, Nebraska, Ohio, and West Virginia. Exploratory laparotomies and transplant surgeries had the highest surgery category-stratified RSI incidence.

**Conclusion and Relevance:** This large national claims-based study estimated RSI incidence and describes associated patterns in the US, confirming a persistent but declining annual incidence across the 8-year period. These findings highlight the ongoing need for targeted prevention strategies and system-wide efforts to reduce RSIs and improve surgical care.

**Key Points:** *Question:* What is the incidence of retained surgical items from 2016 to 2023 in the United States overall, annually, and stratified by surgery type and geographic region?

*Findings:* In this descriptive study of over 198 million surgical procedures from 2016 to 2023, retained surgical item incidence was 1.34 per 10,000 surgeries, declining from 1.63 in 2016 to 1.08 per 10,000 surgeries in 2023. The highest surgery category-stratified incidence was exploratory laparotomy; geographically-stratified incidence was highest in the District of Columbia.

*Meaning:* Retained surgical items remain a national issue, though declining, highlighting the need for targeted clinical and hospital prevention.

## Supplementary material for "Retained Surgical Item Incidence in the United States from 2016 to 2023: A Descriptive Study": eTable1, eTable 2, eTable 3, eTable 4, eTable 5

### Sheet: Table of Contents
Table of Contents
eTable 1. AHRQ Surgical Discharge MS-DRG Code to Surgery Category Crosswalk.
eTable 2. AHRQ Clinical Classifications Software for Services and Procedures Category to Surgery Category Crosswalk.
eTable 3. Pooled Demographic and Hospital Characteristics Overall and Stratified by Retained Surgical Item Status within Surgical Category Strata, 2016 to 2023.
eTable 4. Geographically-Stratified Retained Surgical Item Incidence, 2016 to 2023.
eTable 5. Pooled and Annual Time to Retained Surgical Item Detection Stratified by Surgery Category, 2016 to 2023.

### Sheet: eTable 1
eTable 1. AHRQ Surgical Discharge MS-DRG Code to Surgery Category Crosswalk.
Surgery Category	MS-DRG	Description
Breast Surgery	582	MASTECTOMY FOR MALIGNANCY WITH CC/MCC
Breast Surgery	583	MASTECTOMY FOR MALIGNANCY WITHOUT CC/MCC
Breast Surgery	584	BREAST BIOPSY, LOCAL EXCISION AND OTHER BREAST PROCEDURES WITH CC/MCC
Breast Surgery	585	BREAST BIOPSY, LOCAL EXCISION AND OTHER BREAST PROCEDURES WITHOUT CC/MCC
Cardiac Surgery	212	CONCOMITANT AORTIC AND MITRAL VALVE PROCEDURES
Cardiac Surgery	215	OTHER HEART ASSIST SYSTEM IMPLANT
Cardiac Surgery	216	CARDIAC VALVE AND OTHER MAJOR CARDIOTHORACIC PROCEDURES WITH CARDIAC CATHETERIZATION WITH MCC
Cardiac Surgery	217	CARDIAC VALVE AND OTHER MAJOR CARDIOTHORACIC PROCEDURES WITH CARDIAC CATHETERIZATION WITH CC
Cardiac Surgery	218	CARDIAC VALVE AND OTHER MAJOR CARDIOTHORACIC PROCEDURES WITH CARDIAC CATHETERIZATION WITHOUT CC/MCC
Cardiac Surgery	219	CARDIAC VALVE AND OTHER MAJOR CARDIOTHORACIC PROCEDURES WITHOUT CARDIAC CATHETERIZATION WITH MCC
Cardiac Surgery	220	CARDIAC VALVE AND OTHER MAJOR CARDIOTHORACIC PROCEDURES WITHOUT CARDIAC CATHETERIZATION WITH CC
Cardiac Surgery	221	CARDIAC VALVE AND OTHER MAJOR CARDIOTHORACIC PROCEDURES WITHOUT CARDIAC CATHETERIZATION WITHOUT CC/MCC
Cardiac Surgery	222	CARDIAC DEFIBRILLATOR IMPLANT WITH CARDIAC CATHETERIZATION WITH AMI/HF/SHOCK WITH MCC
Cardiac Surgery	223	CARDIAC DEFIBRILLATOR IMPLANT WITH CARDIAC CATHETERIZATION WITH AMI/HF/SHOCK WITHOUT MCC
Cardiac Surgery	224	CARDIAC DEFIBRILLATOR IMPLANT WITH CARDIAC CATHETERIZATION WITHOUT AMI/HF/SHOCK WITH MCC
Cardiac Surgery	225	CARDIAC DEFIBRILLATOR IMPLANT WITH CARDIAC CATHETERIZATION WITHOUT AMI/HF/SHOCK WITHOUT MCC
Cardiac Surgery	226	CARDIAC DEFIBRILLATOR IMPLANT WITHOUT CARDIAC CATHETERIZATION WITH MCC
Cardiac Surgery	227	CARDIAC DEFIBRILLATOR IMPLANT WITHOUT CARDIAC CATHETERIZATION WITHOUT MCC
Cardiac Surgery	228	OTHER CARDIOTHORACIC PROCEDURES WITH MCC
Cardiac Surgery	229	OTHER CARDIOTHORACIC PROCEDURES WITHOUT MCC
Cardiac Surgery	230	OTHER CARDIOTHORACIC PROCEDURES WITHOUT CC/MCC
Cardiac Surgery	231	CORONARY BYPASS WITH PTCA WITH MCC
Cardiac Surgery	232	CORONARY BYPASS WITH PTCA WITHOUT MCC
Cardiac Surgery	233	CORONARY BYPASS WITH CARDIAC CATHETERIZATION WITH MCC
Cardiac Surgery	234	CORONARY BYPASS WITH CARDIAC CATHETERIZATION WITHOUT MCC
Cardiac Surgery	235	CORONARY BYPASS WITHOUT CARDIAC CATHETERIZATION WITH MCC
Cardiac Surgery	236	CORONARY BYPASS WITHOUT CARDIAC CATHETERIZATION WITHOUT MCC
Cardiac Surgery	242	PERMANENT CARDIAC PACEMAKER IMPLANT WITH MCC
Cardiac Surgery	243	PERMANENT CARDIAC PACEMAKER IMPLANT WITH CC
Cardiac Surgery	244	PERMANENT CARDIAC PACEMAKER IMPLANT WITHOUT CC/MCC
Cardiac Surgery	245	AICD GENERATOR PROCEDURES
Cardiac Surgery	246	PERCUTANEOUS CARDIOVASCULAR PROCEDURES WITH DRUG-ELUTING STENT WITH MCC OR 4+ ARTERIES OR STENTS
Cardiac Surgery	247	PERCUTANEOUS CARDIOVASCULAR PROCEDURES WITH DRUG-ELUTING STENT WITHOUT MCC
Cardiac Surgery	248	PERCUTANEOUS CARDIOVASCULAR PROCEDURES WITH NON-DRUG-ELUTING STENT WITH MCC OR 4+ ARTERIES OR STENTS
Cardiac Surgery	249	PERCUTANEOUS CARDIOVASCULAR PROCEDURES WITH NON-DRUG-ELUTING STENT WITHOUT MCC
Cardiac Surgery	250	PERCUTANEOUS CARDIOVASCULAR PROCEDURES WITHOUT CORONARY ARTERY STENT WITH MCC
Cardiac Surgery	251	PERCUTANEOUS CARDIOVASCULAR PROCEDURES WITHOUT CORONARY ARTERY STENT WITHOUT MCC
Cardiac Surgery	258	CARDIAC PACEMAKER DEVICE REPLACEMENT WITH MCC
Cardiac Surgery	259	CARDIAC PACEMAKER DEVICE REPLACEMENT WITHOUT MCC
Cardiac Surgery	260	CARDIAC PACEMAKER REVISION EXCEPT DEVICE REPLACEMENT WITH MCC
Cardiac Surgery	261	CARDIAC PACEMAKER REVISION EXCEPT DEVICE REPLACEMENT WITH CC
Cardiac Surgery	262	CARDIAC PACEMAKER REVISION EXCEPT DEVICE REPLACEMENT WITHOUT CC/MCC
Cardiac Surgery	266	ENDOVASCULAR CARDIAC VALVE REPLACEMENT AND SUPPLEMENT PROCEDURES WITH MCC
Cardiac Surgery	267	ENDOVASCULAR CARDIAC VALVE REPLACEMENT AND SUPPLEMENT PROCEDURES WITHOUT MCC
Cardiac Surgery	268	AORTIC AND HEART ASSIST PROCEDURES EXCEPT PULSATION BALLOON WITH MCC
Cardiac Surgery	269	AORTIC AND HEART ASSIST PROCEDURES EXCEPT PULSATION BALLOON WITHOUT MCC
Cardiac Surgery	270	OTHER MAJOR CARDIOVASCULAR PROCEDURES WITH MCC
Cardiac Surgery	271	OTHER MAJOR CARDIOVASCULAR PROCEDURES WITH CC
Cardiac Surgery	272	OTHER MAJOR CARDIOVASCULAR PROCEDURES WITHOUT CC/MCC
Cardiac Surgery	273	PERCUTANEOUS INTRACARDIAC PROCEDURES WITH MCC
Cardiac Surgery	274	PERCUTANEOUS INTRACARDIAC PROCEDURES WITHOUT MCC
Cardiac Surgery	275	CARDIAC DEFIBRILLATOR IMPLANT WITH CARDIAC CATHETERIZATION AND MCC
Cardiac Surgery	276	CARDIAC DEFIBRILLATOR IMPLANT WITH MCC
Cardiac Surgery	277	CARDIAC DEFIBRILLATOR IMPLANT WITHOUT MCC
Cardiac Surgery	319	OTHER ENDOVASCULAR CARDIAC VALVE PROCEDURES WITH MCC
Cardiac Surgery	320	OTHER ENDOVASCULAR CARDIAC VALVE PROCEDURES WITHOUT MCC
Cardiac Surgery	321	PERCUTANEOUS CARDIOVASCULAR PROCEDURES WITH INTRALUMINAL DEVICE WITH MCC OR 4+ ARTERIES/INTRALUMINAL DEVICES
Cardiac Surgery	322	PERCUTANEOUS CARDIOVASCULAR PROCEDURES WITH INTRALUMINAL DEVICE WITHOUT MCC
Cardiac Surgery	323	CORONARY INTRAVASCULAR LITHOTRIPSY WITH INTRALUMINAL DEVICE WITH MCC
Cardiac Surgery	324	CORONARY INTRAVASCULAR LITHOTRIPSY WITH INTRALUMINAL DEVICE WITHOUT MCC
Cardiac Surgery	325	CORONARY INTRAVASCULAR LITHOTRIPSY WITHOUT INTRALUMINAL DEVICE
Endocrine Surgery	614	ADRENAL AND PITUITARY PROCEDURES WITH CC/MCC
Endocrine Surgery	615	ADRENAL AND PITUITARY PROCEDURES WITHOUT CC/MCC
Endocrine Surgery	625	THYROID, PARATHYROID AND THYROGLOSSAL PROCEDURES WITH MCC
Endocrine Surgery	626	THYROID, PARATHYROID AND THYROGLOSSAL PROCEDURES WITH CC
Endocrine Surgery	627	THYROID, PARATHYROID AND THYROGLOSSAL PROCEDURES WITHOUT CC/MCC
Endocrine Surgery	628	OTHER ENDOCRINE, NUTRITIONAL AND METABOLIC O.R. PROCEDURES WITH MCC
Endocrine Surgery	629	OTHER ENDOCRINE, NUTRITIONAL AND METABOLIC O.R. PROCEDURES WITH CC
Endocrine Surgery	630	OTHER ENDOCRINE, NUTRITIONAL AND METABOLIC O.R. PROCEDURES WITHOUT CC/MCC
Gynecologic Surgery	736	UTERINE AND ADNEXA PROCEDURES FOR OVARIAN OR ADNEXAL MALIGNANCY WITH MCC
Gynecologic Surgery	737	UTERINE AND ADNEXA PROCEDURES FOR OVARIAN OR ADNEXAL MALIGNANCY WITH CC
Gynecologic Surgery	738	UTERINE AND ADNEXA PROCEDURES FOR OVARIAN OR ADNEXAL MALIGNANCY WITHOUT CC/MCC
Gynecologic Surgery	739	UTERINE, ADNEXA PROCEDURES FOR NON-OVARIAN AND NON-ADNEXAL MALIGNANCY WITH MCC
Gynecologic Surgery	740	UTERINE, ADNEXA PROCEDURES FOR NON-OVARIAN AND NON-ADNEXAL MALIGNANCY WITH CC
Gynecologic Surgery	741	UTERINE, ADNEXA PROCEDURES FOR NON-OVARIAN AND NON-ADNEXAL MALIGNANCY WITHOUT CC/MCC
Gynecologic Surgery	742	UTERINE AND ADNEXA PROCEDURES FOR NON-MALIGNANCY WITH CC/MCC
Gynecologic Surgery	743	UTERINE AND ADNEXA PROCEDURES FOR NON-MALIGNANCY WITHOUT CC/MCC
Hepatopancreatobiliary and Spleen Surgery	405	PANCREAS, LIVER AND SHUNT PROCEDURES WITH MCC
Hepatopancreatobiliary and Spleen Surgery	406	PANCREAS, LIVER AND SHUNT PROCEDURES WITH CC
Hepatopancreatobiliary and Spleen Surgery	407	PANCREAS, LIVER AND SHUNT PROCEDURES WITHOUT CC/MCC
Hepatopancreatobiliary and Spleen Surgery	408	BILIARY TRACT PROCEDURE EXCEPT ONLY CHOLECYSTECTOMY WITH OR WITHOUT C.D.E. WITH MCC
Hepatopancreatobiliary and Spleen Surgery	409	BILIARY TRACT PROCEDURE EXCEPT ONLY CHOLECYSTECTOMY WITH OR WITHOUT C.D.E. WITH CC
Hepatopancreatobiliary and Spleen Surgery	410	BILIARY TRACT PROCEDURE EXCEPT ONLY CHOLECYSTECTOMY WITH OR WITHOUT C.D.E. WITHOUT CC/MCC
Hepatopancreatobiliary and Spleen Surgery	411	CHOLECYSTECTOMY WITH C.D.E. WITH MCC
Hepatopancreatobiliary and Spleen Surgery	412	CHOLECYSTECTOMY WITH C.D.E. WITH CC
Hepatopancreatobiliary and Spleen Surgery	413	CHOLECYSTECTOMY WITH C.D.E. WITHOUT CC/MCC
Hepatopancreatobiliary and Spleen Surgery	414	CHOLECYSTECTOMY EXCEPT BY LAPAROSCOPE WITHOUT C.D.E. WITH MCC
Hepatopancreatobiliary and Spleen Surgery	415	CHOLECYSTECTOMY EXCEPT BY LAPAROSCOPE WITHOUT C.D.E. WITH CC
Hepatopancreatobiliary and Spleen Surgery	416	CHOLECYSTECTOMY EXCEPT BY LAPAROSCOPE WITHOUT C.D.E. WITHOUT CC/MCC
Hepatopancreatobiliary and Spleen Surgery	417	LAPAROSCOPIC CHOLECYSTECTOMY WITHOUT C.D.E. WITH MCC
Hepatopancreatobiliary and Spleen Surgery	418	LAPAROSCOPIC CHOLECYSTECTOMY WITHOUT C.D.E. WITH CC
Hepatopancreatobiliary and Spleen Surgery	419	LAPAROSCOPIC CHOLECYSTECTOMY WITHOUT C.D.E. WITHOUT CC/MCC
Hepatopancreatobiliary and Spleen Surgery	420	HEPATOBILIARY DIAGNOSTIC PROCEDURES WITH MCC
Hepatopancreatobiliary and Spleen Surgery	421	HEPATOBILIARY DIAGNOSTIC PROCEDURES WITH CC
Hepatopancreatobiliary and Spleen Surgery	422	HEPATOBILIARY DIAGNOSTIC PROCEDURES WITHOUT CC/MCC
Hepatopancreatobiliary and Spleen Surgery	423	OTHER HEPATOBILIARY OR PANCREAS O.R. PROCEDURES WITH MCC
Hepatopancreatobiliary and Spleen Surgery	424	OTHER HEPATOBILIARY OR PANCREAS O.R. PROCEDURES WITH CC
Hepatopancreatobiliary and Spleen Surgery	425	OTHER HEPATOBILIARY OR PANCREAS O.R. PROCEDURES WITHOUT CC/MCC
Hepatopancreatobiliary and Spleen Surgery	799	SPLENECTOMY WITH MCC
Hepatopancreatobiliary and Spleen Surgery	800	SPLENECTOMY WITH CC
Hepatopancreatobiliary and Spleen Surgery	801	SPLENECTOMY WITHOUT CC/MCC
Hernia Repair	350	INGUINAL AND FEMORAL HERNIA PROCEDURES WITH MCC
Hernia Repair	351	INGUINAL AND FEMORAL HERNIA PROCEDURES WITH CC
Hernia Repair	352	INGUINAL AND FEMORAL HERNIA PROCEDURES WITHOUT CC/MCC
Hernia Repair	353	HERNIA PROCEDURES EXCEPT INGUINAL AND FEMORAL WITH MCC
Hernia Repair	354	HERNIA PROCEDURES EXCEPT INGUINAL AND FEMORAL WITH CC
Hernia Repair	355	HERNIA PROCEDURES EXCEPT INGUINAL AND FEMORAL WITHOUT CC/MCC
Joint Replacement Surgery	466	REVISION OF HIP OR KNEE REPLACEMENT WITH MCC
Joint Replacement Surgery	467	REVISION OF HIP OR KNEE REPLACEMENT WITH CC
Joint Replacement Surgery	468	REVISION OF HIP OR KNEE REPLACEMENT WITHOUT CC/MCC
Joint Replacement Surgery	469	MAJOR HIP AND KNEE JOINT REPLACEMENT OR REATTACHMENT OF LOWER EXTREMITY WITH MCC OR TOTAL ANKLE REPLACEMENT
Joint Replacement Surgery	470	MAJOR HIP AND KNEE JOINT REPLACEMENT OR REATTACHMENT OF LOWER EXTREMITY WITHOUT MCC
Joint Replacement Surgery	521	HIP REPLACEMENT WITH PRINCIPAL DIAGNOSIS OF HIP FRACTURE WITH MCC
Joint Replacement Surgery	522	HIP REPLACEMENT WITH PRINCIPAL DIAGNOSIS OF HIP FRACTURE WITHOUT MCC
Neurological and Spinal Surgery	023	CRANIOTOMY WITH MAJOR DEVICE IMPLANT OR ACUTE COMPLEX CNS PDX WITH MCC OR CHEMOTHERAPY IMPLANT OR EPILEPSY WITH NEUROSTIMULATOR
Neurological and Spinal Surgery	024	CRANIOTOMY WITH MAJOR DEVICE IMPLANT OR ACUTE COMPLEX CNS PDX WITHOUT MCC
Neurological and Spinal Surgery	025	CRANIOTOMY AND ENDOVASCULAR INTRACRANIAL PROCEDURES WITH MCC
Neurological and Spinal Surgery	026	CRANIOTOMY AND ENDOVASCULAR INTRACRANIAL PROCEDURES WITH CC
Neurological and Spinal Surgery	027	CRANIOTOMY AND ENDOVASCULAR INTRACRANIAL PROCEDURES WITHOUT CC/MCC
Neurological and Spinal Surgery	028	SPINAL PROCEDURES WITH MCC
Neurological and Spinal Surgery	029	SPINAL PROCEDURES WITH CC OR SPINAL NEUROSTIMULATORS
Neurological and Spinal Surgery	030	SPINAL PROCEDURES WITHOUT CC/MCC
Neurological and Spinal Surgery	031	VENTRICULAR SHUNT PROCEDURES WITH MCC
Neurological and Spinal Surgery	032	VENTRICULAR SHUNT PROCEDURES WITH CC
Neurological and Spinal Surgery	033	VENTRICULAR SHUNT PROCEDURES WITHOUT CC/MCC
Neurological and Spinal Surgery	037	EXTRACRANIAL PROCEDURES WITH MCC
Neurological and Spinal Surgery	038	EXTRACRANIAL PROCEDURES WITH CC
Neurological and Spinal Surgery	039	EXTRACRANIAL PROCEDURES WITHOUT CC/MCC
Neurological and Spinal Surgery	040	PERIPHERAL, CRANIAL NERVE AND OTHER NERVOUS SYSTEM PROCEDURES WITH MCC
Neurological and Spinal Surgery	041	PERIPHERAL, CRANIAL NERVE AND OTHER NERVOUS SYSTEM PROCEDURES WITH CC OR PERIPHERAL NEUROSTIMULATOR
Neurological and Spinal Surgery	042	PERIPHERAL, CRANIAL NERVE AND OTHER NERVOUS SYSTEM PROCEDURES WITHOUT CC/MCC
Neurological and Spinal Surgery	453	COMBINED ANTERIOR/POSTERIOR SPINAL FUSION WITH MCC
Neurological and Spinal Surgery	454	COMBINED ANTERIOR/POSTERIOR SPINAL FUSION WITH CC
Neurological and Spinal Surgery	455	COMBINED ANTERIOR/POSTERIOR SPINAL FUSION WITHOUT CC/MCC
Neurological and Spinal Surgery	456	SPINAL FUSION EXCEPT CERVICAL WITH SPINAL CURVATURE OR MALIGNANCY OR INFECTION OR EXTENSIVE FUSIONS WITH MCC
Neurological and Spinal Surgery	457	SPINAL FUSION EXCEPT CERVICAL WITH SPINAL CURVATURE OR MALIGNANCY OR INFECTION OR EXTENSIVE FUSIONS WITH CC
Neurological and Spinal Surgery	458	SPINAL FUSION EXCEPT CERVICAL WITH SPINAL CURVATURE OR MALIGNANCY OR INFECTION OR EXTENSIVE FUSIONS WITHOUT CC/MCC
Neurological and Spinal Surgery	459	SPINAL FUSION EXCEPT CERVICAL WITH MCC
Neurological and Spinal Surgery	460	SPINAL FUSION EXCEPT CERVICAL WITHOUT MCC
Neurological and Spinal Surgery	471	CERVICAL SPINAL FUSION WITH MCC
Neurological and Spinal Surgery	472	CERVICAL SPINAL FUSION WITH CC
Neurological and Spinal Surgery	473	CERVICAL SPINAL FUSION WITHOUT CC/MCC
Neurological and Spinal Surgery	955	CRANIOTOMY FOR MULTIPLE SIGNIFICANT TRAUMA
Non-Replacement Orthopedic Surgery	239	AMPUTATION FOR CIRCULATORY SYSTEM DISORDERS EXCEPT UPPER LIMB AND TOE WITH MCC
Non-Replacement Orthopedic Surgery	240	AMPUTATION FOR CIRCULATORY SYSTEM DISORDERS EXCEPT UPPER LIMB AND TOE WITH CC
Non-Replacement Orthopedic Surgery	241	AMPUTATION FOR CIRCULATORY SYSTEM DISORDERS EXCEPT UPPER LIMB AND TOE WITHOUT CC/MCC
Non-Replacement Orthopedic Surgery	255	UPPER LIMB AND TOE AMPUTATION FOR CIRCULATORY SYSTEM DISORDERS WITH MCC
Non-Replacement Orthopedic Surgery	256	UPPER LIMB AND TOE AMPUTATION FOR CIRCULATORY SYSTEM DISORDERS WITH CC
Non-Replacement Orthopedic Surgery	257	UPPER LIMB AND TOE AMPUTATION FOR CIRCULATORY SYSTEM DISORDERS WITHOUT CC/MCC
Non-Replacement Orthopedic Surgery	461	BILATERAL OR MULTIPLE MAJOR JOINT PROCEDURES OF LOWER EXTREMITY WITH MCC
Non-Replacement Orthopedic Surgery	462	BILATERAL OR MULTIPLE MAJOR JOINT PROCEDURES OF LOWER EXTREMITY WITHOUT MCC
Non-Replacement Orthopedic Surgery	463	WOUND DEBRIDEMENT AND SKIN GRAFT EXCEPT HAND FOR MUSCULOSKELETAL SYSTEM AND CONNECTIVE TISSUE DISORDERS WITH MCC
Non-Replacement Orthopedic Surgery	464	WOUND DEBRIDEMENT AND SKIN GRAFT EXCEPT HAND FOR MUSCULOSKELETAL SYSTEM AND CONNECTIVE TISSUE DISORDERS WITH CC
Non-Replacement Orthopedic Surgery	465	WOUND DEBRIDEMENT AND SKIN GRAFT EXCEPT HAND FOR MUSCULOSKELETAL SYSTEM AND CONNECTIVE TISSUE DISORDERS WITHOUT CC/MCC
Non-Replacement Orthopedic Surgery	474	AMPUTATION FOR MUSCULOSKELETAL SYSTEM AND CONNECTIVE TISSUE DISORDERS WITH MCC
Non-Replacement Orthopedic Surgery	475	AMPUTATION FOR MUSCULOSKELETAL SYSTEM AND CONNECTIVE TISSUE DISORDERS WITH CC
Non-Replacement Orthopedic Surgery	476	AMPUTATION FOR MUSCULOSKELETAL SYSTEM AND CONNECTIVE TISSUE DISORDERS WITHOUT CC/MCC
Non-Replacement Orthopedic Surgery	477	BIOPSIES OF MUSCULOSKELETAL SYSTEM AND CONNECTIVE TISSUE WITH MCC
Non-Replacement Orthopedic Surgery	478	BIOPSIES OF MUSCULOSKELETAL SYSTEM AND CONNECTIVE TISSUE WITH CC
Non-Replacement Orthopedic Surgery	479	BIOPSIES OF MUSCULOSKELETAL SYSTEM AND CONNECTIVE TISSUE WITHOUT CC/MCC
Non-Replacement Orthopedic Surgery	480	HIP AND FEMUR PROCEDURES EXCEPT MAJOR JOINT WITH MCC
Non-Replacement Orthopedic Surgery	481	HIP AND FEMUR PROCEDURES EXCEPT MAJOR JOINT WITH CC
Non-Replacement Orthopedic Surgery	482	HIP AND FEMUR PROCEDURES EXCEPT MAJOR JOINT WITHOUT CC/MCC
Non-Replacement Orthopedic Surgery	483	MAJOR JOINT/LIMB REATTACHMENT PROCEDURE OF UPPER EXTREMITIES
Non-Replacement Orthopedic Surgery	485	KNEE PROCEDURES WITH PDX OF INFECTION WITH MCC
Non-Replacement Orthopedic Surgery	486	KNEE PROCEDURES WITH PDX OF INFECTION WITH CC
Non-Replacement Orthopedic Surgery	487	KNEE PROCEDURES WITH PDX OF INFECTION WITHOUT CC/MCC
Non-Replacement Orthopedic Surgery	488	KNEE PROCEDURES WITHOUT PDX OF INFECTION WITH CC/MCC
Non-Replacement Orthopedic Surgery	489	KNEE PROCEDURES WITHOUT PDX OF INFECTION WITHOUT CC/MCC
Non-Replacement Orthopedic Surgery	492	LOWER EXTREMITY AND HUMERUS PROCEDURES EXCEPT HIP, FOOT AND FEMUR WITH MCC
Non-Replacement Orthopedic Surgery	493	LOWER EXTREMITY AND HUMERUS PROCEDURES EXCEPT HIP, FOOT AND FEMUR WITH CC
Non-Replacement Orthopedic Surgery	494	LOWER EXTREMITY AND HUMERUS PROCEDURES EXCEPT HIP, FOOT AND FEMUR WITHOUT CC/MCC
Non-Replacement Orthopedic Surgery	495	LOCAL EXCISION AND REMOVAL OF INTERNAL FIXATION DEVICES EXCEPT HIP AND FEMUR WITH MCC
Non-Replacement Orthopedic Surgery	496	LOCAL EXCISION AND REMOVAL OF INTERNAL FIXATION DEVICES EXCEPT HIP AND FEMUR WITH CC
Non-Replacement Orthopedic Surgery	497	LOCAL EXCISION AND REMOVAL INTERNAL FIXATION DEVICES EXCEPT HIP AND FEMUR WITHOUT CC/MCC
Non-Replacement Orthopedic Surgery	498	LOCAL EXCISION AND REMOVAL INTERNAL FIXATION DEVICES OF HIP AND FEMUR WITH CC/MCC
Non-Replacement Orthopedic Surgery	499	LOCAL EXCISION AND REMOVAL INTERNAL FIXATION DEVICES OF HIP AND FEMUR WITHOUT CC/MCC
Non-Replacement Orthopedic Surgery	503	FOOT PROCEDURES WITH MCC
Non-Replacement Orthopedic Surgery	504	FOOT PROCEDURES WITH CC
Non-Replacement Orthopedic Surgery	505	FOOT PROCEDURES WITHOUT CC/MCC
Non-Replacement Orthopedic Surgery	506	MAJOR THUMB OR JOINT PROCEDURES
Non-Replacement Orthopedic Surgery	507	MAJOR SHOULDER OR ELBOW JOINT PROCEDURES WITH CC/MCC
Non-Replacement Orthopedic Surgery	508	MAJOR SHOULDER OR ELBOW JOINT PROCEDURES WITHOUT CC/MCC
Non-Replacement Orthopedic Surgery	509	ARTHROSCOPY
Non-Replacement Orthopedic Surgery	510	SHOULDER, ELBOW OR FOREARM PROCEDURES, EXCEPT MAJOR JOINT PROCEDURES WITH MCC
Non-Replacement Orthopedic Surgery	511	SHOULDER, ELBOW OR FOREARM PROCEDURES, EXCEPT MAJOR JOINT PROCEDURES WITH CC
Non-Replacement Orthopedic Surgery	512	SHOULDER, ELBOW OR FOREARM PROCEDURES, EXCEPT MAJOR JOINT PROCEDURES WITHOUT CC/MCC
Non-Replacement Orthopedic Surgery	513	HAND OR WRIST PROCEDURES, EXCEPT MAJOR THUMB OR JOINT PROCEDURES WITH CC/MCC
Non-Replacement Orthopedic Surgery	514	HAND OR WRIST PROCEDURES, EXCEPT MAJOR THUMB OR JOINT PROCEDURES WITHOUT CC/MCC
Non-Replacement Orthopedic Surgery	515	OTHER MUSCULOSKELETAL SYSTEM AND CONNECTIVE TISSUE O.R. PROCEDURES WITH MCC
Non-Replacement Orthopedic Surgery	516	OTHER MUSCULOSKELETAL SYSTEM AND CONNECTIVE TISSUE O.R. PROCEDURES WITH CC
Non-Replacement Orthopedic Surgery	517	OTHER MUSCULOSKELETAL SYSTEM AND CONNECTIVE TISSUE O.R. PROCEDURES WITHOUT CC/MCC
Non-Replacement Orthopedic Surgery	518	BACK AND NECK PROCEDURES EXCEPT SPINAL FUSION WITH MCC OR DISC DEVICE OR NEUROSTIMULATOR
Non-Replacement Orthopedic Surgery	519	BACK AND NECK PROCEDURES EXCEPT SPINAL FUSION WITH CC
Non-Replacement Orthopedic Surgery	520	BACK AND NECK PROCEDURES EXCEPT SPINAL FUSION WITHOUT CC/MCC
Non-Replacement Orthopedic Surgery	616	AMPUTATION OF LOWER LIMB FOR ENDOCRINE, NUTRITIONAL AND METABOLIC DISORDERS WITH MCC
Non-Replacement Orthopedic Surgery	617	AMPUTATION OF LOWER LIMB FOR ENDOCRINE, NUTRITIONAL AND METABOLIC DISORDERS WITH CC
Non-Replacement Orthopedic Surgery	618	AMPUTATION OF LOWER LIMB FOR ENDOCRINE, NUTRITIONAL AND METABOLIC DISORDERS WITHOUT CC/MCC
Non-Replacement Orthopedic Surgery	906	HAND PROCEDURES FOR INJURIES
Non-Replacement Orthopedic Surgery	956	LIMB REATTACHMENT, HIP AND FEMUR PROCEDURES FOR MULTIPLE SIGNIFICANT TRAUMA
Obstetric Surgery	734	PELVIC EVISCERATION, RADICAL HYSTERECTOMY AND RADICAL VULVECTOMY WITH CC/MCC
Obstetric Surgery	735	PELVIC EVISCERATION, RADICAL HYSTERECTOMY AND RADICAL VULVECTOMY WITHOUT CC/MCC
Obstetric Surgery	744	D&C, CONIZATION, LAPAROSCOPY AND TUBAL INTERRUPTION WITH CC/MCC
Obstetric Surgery	745	D&C, CONIZATION, LAPAROSCOPY AND TUBAL INTERRUPTION WITHOUT CC/MCC
Obstetric Surgery	746	VAGINA, CERVIX AND VULVA PROCEDURES WITH CC/MCC
Obstetric Surgery	747	VAGINA, CERVIX AND VULVA PROCEDURES WITHOUT CC/MCC
Obstetric Surgery	748	FEMALE REPRODUCTIVE SYSTEM RECONSTRUCTIVE PROCEDURES
Obstetric Surgery	749	OTHER FEMALE REPRODUCTIVE SYSTEM O.R. PROCEDURES WITH CC/MCC
Obstetric Surgery	750	OTHER FEMALE REPRODUCTIVE SYSTEM O.R. PROCEDURES WITHOUT CC/MCC
Obstetric Surgery	765	CESAREAN SECTION WITH CC/MCC
Obstetric Surgery	766	CESAREAN SECTION WITHOUT CC/MCC
Obstetric Surgery	767	VAGINAL DELIVERY WITH STERILIZATION AND/OR D&C
Obstetric Surgery	768	VAGINAL DELIVERY WITH O.R. PROC EXCEPT STERIL &/OR D&C
Obstetric Surgery	769	POSTPARTUM AND POST ABORTION DIAGNOSES WITH O.R. PROCEDURE
Obstetric Surgery	770	ABORTION WITH D&C, ASPIRATION CURETTAGE OR HYSTEROTOMY
Obstetric Surgery	783	CESAREAN SECTION WITH STERILIZATION WITH MCC
Obstetric Surgery	784	CESAREAN SECTION WITH STERILIZATION WITH CC
Obstetric Surgery	785	CESAREAN SECTION WITH STERILIZATION WITHOUT CC/MCC
Obstetric Surgery	786	CESAREAN SECTION WITHOUT STERILIZATION WITH MCC
Obstetric Surgery	787	CESAREAN SECTION WITHOUT STERILIZATION WITH CC
Obstetric Surgery	788	CESAREAN SECTION WITHOUT STERILIZATION WITHOUT CC/MCC
Obstetric Surgery	796	VAGINAL DELIVERY WITH STERILIZATION/D&C WITH MCC
Obstetric Surgery	797	VAGINAL DELIVERY WITH STERILIZATION/D&C WITH CC
Obstetric Surgery	798	VAGINAL DELIVERY WITH STERILIZATION/D&C WITHOUT CC/MCC
Ophthalmologic Surgery	113	ORBITAL PROCEDURES WITH CC/MCC
Ophthalmologic Surgery	114	ORBITAL PROCEDURES WITHOUT CC/MCC
Ophthalmologic Surgery	115	EXTRAOCULAR PROCEDURES EXCEPT ORBIT
Ophthalmologic Surgery	116	INTRAOCULAR PROCEDURES WITH CC/MCC
Ophthalmologic Surgery	117	INTRAOCULAR PROCEDURES WITHOUT CC/MCC
Otolaryngologic Surgery	133	OTHER EAR, NOSE, MOUTH AND THROAT O.R. PROCEDURES WITH CC/MCC
Otolaryngologic Surgery	134	OTHER EAR, NOSE, MOUTH AND THROAT O.R. PROCEDURES WITHOUT CC/MCC
Otolaryngologic Surgery	135	SINUS AND MASTOID PROCEDURES WITH CC/MCC
Otolaryngologic Surgery	136	SINUS AND MASTOID PROCEDURES WITHOUT CC/MCC
Otolaryngologic Surgery	137	MOUTH PROCEDURES WITH CC/MCC
Otolaryngologic Surgery	138	MOUTH PROCEDURES WITHOUT CC/MCC
Otolaryngologic Surgery	143	OTHER EAR, NOSE, MOUTH AND THROAT O.R. PROCEDURES WITH MCC
Otolaryngologic Surgery	144	OTHER EAR, NOSE, MOUTH AND THROAT O.R. PROCEDURES WITH CC
Otolaryngologic Surgery	145	OTHER EAR, NOSE, MOUTH AND THROAT O.R. PROCEDURES WITHOUT CC/MCC
Soft Tissue and Cutaneous Surgery	500	SOFT TISSUE PROCEDURES WITH MCC
Soft Tissue and Cutaneous Surgery	501	SOFT TISSUE PROCEDURES WITH CC
Soft Tissue and Cutaneous Surgery	502	SOFT TISSUE PROCEDURES WITHOUT CC/MCC
Soft Tissue and Cutaneous Surgery	570	SKIN DEBRIDEMENT WITH MCC
Soft Tissue and Cutaneous Surgery	571	SKIN DEBRIDEMENT WITH CC
Soft Tissue and Cutaneous Surgery	572	SKIN DEBRIDEMENT WITHOUT CC/MCC
Soft Tissue and Cutaneous Surgery	573	SKIN GRAFT FOR SKIN ULCER OR CELLULITIS WITH MCC
Soft Tissue and Cutaneous Surgery	574	SKIN GRAFT FOR SKIN ULCER OR CELLULITIS WITH CC
Soft Tissue and Cutaneous Surgery	575	SKIN GRAFT FOR SKIN ULCER OR CELLULITIS WITHOUT CC/MCC
Soft Tissue and Cutaneous Surgery	576	SKIN GRAFT EXCEPT FOR SKIN ULCER OR CELLULITIS WITH MCC
Soft Tissue and Cutaneous Surgery	577	SKIN GRAFT EXCEPT FOR SKIN ULCER OR CELLULITIS WITH CC
Soft Tissue and Cutaneous Surgery	578	SKIN GRAFT EXCEPT FOR SKIN ULCER OR CELLULITIS WITHOUT CC/MCC
Soft Tissue and Cutaneous Surgery	579	OTHER SKIN, SUBCUTANEOUS TISSUE AND BREAST PROCEDURES WITH MCC
Soft Tissue and Cutaneous Surgery	580	OTHER SKIN, SUBCUTANEOUS TISSUE AND BREAST PROCEDURES WITH CC
Soft Tissue and Cutaneous Surgery	581	OTHER SKIN, SUBCUTANEOUS TISSUE AND BREAST PROCEDURES WITHOUT CC/MCC
Soft Tissue and Cutaneous Surgery	622	SKIN GRAFTS AND WOUND DEBRIDEMENT FOR ENDOCRINE, NUTRITIONAL AND METABOLIC DISORDERS WITH MCC
Soft Tissue and Cutaneous Surgery	623	SKIN GRAFTS AND WOUND DEBRIDEMENT FOR ENDOCRINE, NUTRITIONAL AND METABOLIC DISORDERS WITH CC
Soft Tissue and Cutaneous Surgery	624	SKIN GRAFTS AND WOUND DEBRIDEMENT FOR ENDOCRINE, NUTRITIONAL AND METABOLIC DISORDERS WITHOUT CC/MCC
Soft Tissue and Cutaneous Surgery	901	WOUND DEBRIDEMENTS FOR INJURIES WITH MCC
Soft Tissue and Cutaneous Surgery	902	WOUND DEBRIDEMENTS FOR INJURIES WITH CC
Soft Tissue and Cutaneous Surgery	903	WOUND DEBRIDEMENTS FOR INJURIES WITHOUT CC/MCC
Soft Tissue and Cutaneous Surgery	904	SKIN GRAFTS FOR INJURIES WITH CC/MCC
Soft Tissue and Cutaneous Surgery	905	SKIN GRAFTS FOR INJURIES WITHOUT CC/MCC
Soft Tissue and Cutaneous Surgery	927	EXTENSIVE BURNS OR FULL THICKNESS BURNS WITH MV >96 HOURS WITH SKIN GRAFT
Soft Tissue and Cutaneous Surgery	928	FULL THICKNESS BURN WITH SKIN GRAFT OR INHALATION INJURY WITH CC/MCC
Soft Tissue and Cutaneous Surgery	929	FULL THICKNESS BURN WITH SKIN GRAFT OR INHALATION INJURY WITHOUT CC/MCC
Stomach and Intestinal Surgery	326	STOMACH, ESOPHAGEAL AND DUODENAL PROCEDURES WITH MCC
Stomach and Intestinal Surgery	327	STOMACH, ESOPHAGEAL AND DUODENAL PROCEDURES WITH CC
Stomach and Intestinal Surgery	328	STOMACH, ESOPHAGEAL AND DUODENAL PROCEDURES WITHOUT CC/MCC
Stomach and Intestinal Surgery	329	MAJOR SMALL AND LARGE BOWEL PROCEDURES WITH MCC
Stomach and Intestinal Surgery	330	MAJOR SMALL AND LARGE BOWEL PROCEDURES WITH CC
Stomach and Intestinal Surgery	331	MAJOR SMALL AND LARGE BOWEL PROCEDURES WITHOUT CC/MCC
Stomach and Intestinal Surgery	332	RECTAL RESECTION WITH MCC
Stomach and Intestinal Surgery	333	RECTAL RESECTION WITH CC
Stomach and Intestinal Surgery	334	RECTAL RESECTION WITHOUT CC/MCC
Stomach and Intestinal Surgery	335	PERITONEAL ADHESIOLYSIS WITH MCC
Stomach and Intestinal Surgery	336	PERITONEAL ADHESIOLYSIS WITH CC
Stomach and Intestinal Surgery	337	PERITONEAL ADHESIOLYSIS WITHOUT CC/MCC
Stomach and Intestinal Surgery	338	APPENDECTOMY WITH COMPLICATED PRINCIPAL DIAGNOSIS WITH MCC
Stomach and Intestinal Surgery	339	APPENDECTOMY WITH COMPLICATED PRINCIPAL DIAGNOSIS WITH CC
Stomach and Intestinal Surgery	340	APPENDECTOMY WITH COMPLICATED PRINCIPAL DIAGNOSIS WITHOUT CC/MCC
Stomach and Intestinal Surgery	341	APPENDECTOMY WITHOUT COMPLICATED PRINCIPAL DIAGNOSIS WITH MCC
Stomach and Intestinal Surgery	342	APPENDECTOMY WITHOUT COMPLICATED PRINCIPAL DIAGNOSIS WITH CC
Stomach and Intestinal Surgery	343	APPENDECTOMY WITHOUT COMPLICATED PRINCIPAL DIAGNOSIS WITHOUT CC/MCC
Stomach and Intestinal Surgery	344	MINOR SMALL AND LARGE BOWEL PROCEDURES WITH MCC
Stomach and Intestinal Surgery	345	MINOR SMALL AND LARGE BOWEL PROCEDURES WITH CC
Stomach and Intestinal Surgery	346	MINOR SMALL AND LARGE BOWEL PROCEDURES WITHOUT CC/MCC
Stomach and Intestinal Surgery	347	ANAL AND STOMAL PROCEDURES WITH MCC
Stomach and Intestinal Surgery	348	ANAL AND STOMAL PROCEDURES WITH CC
Stomach and Intestinal Surgery	349	ANAL AND STOMAL PROCEDURES WITHOUT CC/MCC
Stomach and Intestinal Surgery	356	OTHER DIGESTIVE SYSTEM O.R. PROCEDURES WITH MCC
Stomach and Intestinal Surgery	357	OTHER DIGESTIVE SYSTEM O.R. PROCEDURES WITH CC
Stomach and Intestinal Surgery	358	OTHER DIGESTIVE SYSTEM O.R. PROCEDURES WITHOUT CC/MCC
Stomach and Intestinal Surgery	397	APPENDIX PROCEDURES WITH MCC
Stomach and Intestinal Surgery	398	APPENDIX PROCEDURES WITH CC
Stomach and Intestinal Surgery	399	APPENDIX PROCEDURES WITHOUT CC/MCC
Stomach and Intestinal Surgery	619	O.R. PROCEDURES FOR OBESITY WITH MCC
Stomach and Intestinal Surgery	620	O.R. PROCEDURES FOR OBESITY WITH CC
Stomach and Intestinal Surgery	621	O.R. PROCEDURES FOR OBESITY WITHOUT CC/MCC
Thoracic Surgery	004	TRACHEOSTOMY WITH MV >96 HOURS OR PDX EXCEPT FACE, MOUTH AND NECK WITHOUT MAJOR O.R. PROCEDURE
Thoracic Surgery	011	TRACHEOSTOMY FOR FACE, MOUTH & NECK DIAGNOSES OR LARYNGECTOMY WITH MCC
Thoracic Surgery	012	TRACHEOSTOMY FOR FACE, MOUTH & NECK DIAGNOSES OR LARYNGECTOMY WITH CC
Thoracic Surgery	013	TRACHEOSTOMY FOR FACE, MOUTH & NECK DIAGNOSES OR LARYNGECTOMY WITHOUT CC/MCC
Thoracic Surgery	163	MAJOR CHEST PROCEDURES WITH MCC
Thoracic Surgery	164	MAJOR CHEST PROCEDURES WITH CC
Thoracic Surgery	165	MAJOR CHEST PROCEDURES WITHOUT CC/MCC
Thoracic Surgery	166	OTHER RESPIRATORY SYSTEM O.R. PROCEDURES WITH MCC
Thoracic Surgery	167	OTHER RESPIRATORY SYSTEM O.R. PROCEDURES WITH CC
Thoracic Surgery	168	OTHER RESPIRATORY SYSTEM O.R. PROCEDURES WITHOUT CC/MCC
Transplant Surgery	001	HEART TRANSPLANT OR IMPLANT OF HEART ASSIST SYSTEM WITH MCC
Transplant Surgery	002	HEART TRANSPLANT OR IMPLANT OF HEART ASSIST SYSTEM WITHOUT MCC
Transplant Surgery	005	LIVER TRANSPLANT WITH MCC OR INTESTINAL TRANSPLANT
Transplant Surgery	006	LIVER TRANSPLANT WITHOUT MCC
Transplant Surgery	007	LUNG TRANSPLANT
Transplant Surgery	008	SIMULTANEOUS PANCREAS AND KIDNEY TRANSPLANT
Transplant Surgery	010	PANCREAS TRANSPLANT
Transplant Surgery	019	SIMULTANEOUS PANCREAS AND KIDNEY TRANSPLANT WITH HEMODIALYSIS
Transplant Surgery	650	KIDNEY TRANSPLANT WITH HEMODIALYSIS WITH MCC
Transplant Surgery	651	KIDNEY TRANSPLANT WITH HEMODIALYSIS WITHOUT MCC
Transplant Surgery	652	KIDNEY TRANSPLANT
Urologic Surgery	653	MAJOR BLADDER PROCEDURES WITH MCC
Urologic Surgery	654	MAJOR BLADDER PROCEDURES WITH CC
Urologic Surgery	655	MAJOR BLADDER PROCEDURES WITHOUT CC/MCC
Urologic Surgery	656	KIDNEY AND URETER PROCEDURES FOR NEOPLASM WITH MCC
Urologic Surgery	657	KIDNEY AND URETER PROCEDURES FOR NEOPLASM WITH CC
Urologic Surgery	658	KIDNEY AND URETER PROCEDURES FOR NEOPLASM WITHOUT CC/MCC
Urologic Surgery	659	KIDNEY AND URETER PROCEDURES FOR NON-NEOPLASM WITH MCC
Urologic Surgery	660	KIDNEY AND URETER PROCEDURES FOR NON-NEOPLASM WITH CC
Urologic Surgery	661	KIDNEY AND URETER PROCEDURES FOR NON-NEOPLASM WITHOUT CC/MCC
Urologic Surgery	662	MINOR BLADDER PROCEDURES WITH MCC
Urologic Surgery	663	MINOR BLADDER PROCEDURES WITH CC
Urologic Surgery	664	MINOR BLADDER PROCEDURES WITHOUT CC/MCC
Urologic Surgery	665	PROSTATECTOMY WITH MCC
Urologic Surgery	666	PROSTATECTOMY WITH CC
Urologic Surgery	667	PROSTATECTOMY WITHOUT CC/MCC
Urologic Surgery	668	TRANSURETHRAL PROCEDURES WITH MCC
Urologic Surgery	669	TRANSURETHRAL PROCEDURES WITH CC
Urologic Surgery	670	TRANSURETHRAL PROCEDURES WITHOUT CC/MCC
Urologic Surgery	671	URETHRAL PROCEDURES WITH CC/MCC
Urologic Surgery	672	URETHRAL PROCEDURES WITHOUT CC/MCC
Urologic Surgery	673	OTHER KIDNEY AND URINARY TRACT PROCEDURES WITH MCC
Urologic Surgery	674	OTHER KIDNEY AND URINARY TRACT PROCEDURES WITH CC
Urologic Surgery	675	OTHER KIDNEY AND URINARY TRACT PROCEDURES WITHOUT CC/MCC
Urologic Surgery	707	MAJOR MALE PELVIC PROCEDURES WITH CC/MCC
Urologic Surgery	708	MAJOR MALE PELVIC PROCEDURES WITHOUT CC/MCC
Urologic Surgery	709	PENIS PROCEDURES WITH CC/MCC
Urologic Surgery	710	PENIS PROCEDURES WITHOUT CC/MCC
Urologic Surgery	711	TESTES PROCEDURES WITH CC/MCC
Urologic Surgery	712	TESTES PROCEDURES WITHOUT CC/MCC
Urologic Surgery	713	TRANSURETHRAL PROSTATECTOMY WITH CC/MCC
Urologic Surgery	714	TRANSURETHRAL PROSTATECTOMY WITHOUT CC/MCC
Urologic Surgery	715	OTHER MALE REPRODUCTIVE SYSTEM O.R. PROCEDURES FOR MALIGNANCY WITH CC/MCC
Urologic Surgery	716	OTHER MALE REPRODUCTIVE SYSTEM O.R. PROCEDURES FOR MALIGNANCY WITHOUT CC/MCC
Urologic Surgery	717	OTHER MALE REPRODUCTIVE SYSTEM O.R. PROCEDURES EXCEPT MALIGNANCY WITH CC/MCC
Urologic Surgery	718	OTHER MALE REPRODUCTIVE SYSTEM O.R. PROC EXCEPT MALIGNANCY WITHOUT CC/MCC
Urologic Surgery	984	PROSTATIC O.R. PROCEDURE UNRELATED TO PRINCIPAL DIAGNOSIS WITH MCC
Urologic Surgery	985	PROSTATIC O.R. PROCEDURE UNRELATED TO PRINCIPAL DIAGNOSIS WITH CC
Urologic Surgery	986	PROSTATIC O.R. PROCEDURE UNRELATED TO PRINCIPAL DIAGNOSIS WITHOUT CC/MCC
Vascular Surgery	020	INTRACRANIAL VASCULAR PROCEDURES WITH PDX HEMORRHAGE WITH MCC
Vascular Surgery	021	INTRACRANIAL VASCULAR PROCEDURES WITH PDX HEMORRHAGE WITH CC
Vascular Surgery	022	INTRACRANIAL VASCULAR PROCEDURES WITH PDX HEMORRHAGE WITHOUT CC/MCC
Vascular Surgery	034	CAROTID ARTERY STENT PROCEDURE WITH MCC
Vascular Surgery	035	CAROTID ARTERY STENT PROCEDURE WITH CC
Vascular Surgery	036	CAROTID ARTERY STENT PROCEDURE WITHOUT CC/MCC
Vascular Surgery	252	OTHER VASCULAR PROCEDURES WITH MCC
Vascular Surgery	253	OTHER VASCULAR PROCEDURES WITH CC
Vascular Surgery	254	OTHER VASCULAR PROCEDURES WITHOUT CC/MCC
Vascular Surgery	263	VEIN LIGATION AND STRIPPING
Abbreviations: AHRQ = Agency for Healthcare Research and Quality, MS-DRG = Medicare Severity Diagnosis Related Group

### Sheet: eTable 2
eTable 2. AHRQ Clinical Classifications Software for Services and Procedures Category to Surgery Category Crosswalk.
Surgery Category	CCS Category	AHRQ CCS Category Description
Breast Surgery	165	Breast biopsy and other diagnostic procedures on breast
Breast Surgery	166	Lumpectomy, quadrantectomy of breast
Breast Surgery	167	Mastectomy
Breast Surgery	174	Other non-OR therapeutic procedures on skin and breast
Breast Surgery	175	Other OR therapeutic procedures on skin and breast
Cardiac Surgery	43	Heart valve procedures
Cardiac Surgery	44	Coronary artery bypass graft (CABG)
Cardiac Surgery	46	Coronary thrombolysis
Cardiac Surgery	47	Diagnostic cardiac catheterization, coronary arteriography
Cardiac Surgery	48	Insertion, revision, replacement, removal of cardiac pacemaker or cardioverter/defibrillator
Cardiac Surgery	49	Other OR heart procedures
Cardiac Surgery	50	Extracorporeal circulation auxiliary to open heart procedures
Cardiac Surgery	63	Other non-OR therapeutic cardiovascular procedures
Cardiac Surgery	225	Conversion of cardiac rhythm
Diagnostic Laparoscopy	87	Laparoscopy
Diagnostic Laparoscopy	90	Excision; lysis peritoneal adhesions
Endocrine Surgery	10	Thyroidectomy, partial or complete
Endocrine Surgery	11	Diagnostic endocrine procedures
Endocrine Surgery	12	Other therapeutic endocrine procedures
Exploratory Laparotomy	89	Exploratory laparotomy
Gynecologic Surgery	111	Other non-OR therapeutic procedures of urinary tract
Gynecologic Surgery	119	Oophorectomy, unilateral and bilateral
Gynecologic Surgery	120	Other operations on ovary
Gynecologic Surgery	121	Ligation of fallopian tubes
Gynecologic Surgery	124	Hysterectomy, abdominal and vaginal
Gynecologic Surgery	125	Other excision of cervix and uterus
Gynecologic Surgery	129	Repair of cystocele and rectocele, obliteration of vaginal vault
Gynecologic Surgery	130	Other diagnostic procedures, female organs
Gynecologic Surgery	131	Other non-OR therapeutic procedures; female organs
Gynecologic Surgery	132	Other OR therapeutic procedures, female organs
Gynecologic Surgery	229	Nonoperative removal of foreign body (Removal of foreign body in uterus using an endoscope) (CPT Code 58562)
Hepatopancreatobiliary and Spleen Surgery	66	Procedures on spleen
Hepatopancreatobiliary and Spleen Surgery	82	Fluoroscopy of the biliary and pancreatic ducts (ERCP, ERC and ERP)
Hepatopancreatobiliary and Spleen Surgery	83	Biopsy of liver
Hepatopancreatobiliary and Spleen Surgery	84	Cholecystectomy and common duct exploration
Hepatopancreatobiliary and Spleen Surgery	88	Abdominal paracentesis
Hepatopancreatobiliary and Spleen Surgery	226	Other diagnostic radiology and related techniques (Review by radiologist of image to guide opening of bile duct) (CPT code 74363)
Hernia Repair	85	Inguinal and femoral hernia repair
Hernia Repair	86	Other hernia repair
Joint Replacement Surgery	152	Arthroplasty knee
Joint Replacement Surgery	153	Hip replacement, total and partial
Joint Replacement Surgery	154	Arthroplasty other than hip or knee
Neurological and Spinal Surgery	1	Incision and excision of CNS
Neurological and Spinal Surgery	2	Insertion, replacement, or removal of extracranial ventricular shunt
Neurological and Spinal Surgery	3	Laminectomy, excision intervertebral disc
Neurological and Spinal Surgery	4	Diagnostic spinal tap
Neurological and Spinal Surgery	5	Insertion of catheter or spinal stimulator and injection into spinal canal
Neurological and Spinal Surgery	7	Other diagnostic nervous system procedures
Neurological and Spinal Surgery	8	Other non-OR or closed therapeutic nervous system procedures
Neurological and Spinal Surgery	9	Other OR therapeutic nervous system procedures
Neurological and Spinal Surgery	158	Spinal fusion
Non-Replacement Orthopedic Surgery	142	Partial excision bone
Non-Replacement Orthopedic Surgery	143	Bunionectomy or repair of toe deformities
Non-Replacement Orthopedic Surgery	144	Treatment, facial fracture or dislocation
Non-Replacement Orthopedic Surgery	145	Treatment, fracture or dislocation of radius and ulna
Non-Replacement Orthopedic Surgery	146	Treatment, fracture or dislocation of hip and femur
Non-Replacement Orthopedic Surgery	147	Treatment, fracture or dislocation of lower extremity (other than hip or femur)
Non-Replacement Orthopedic Surgery	148	Other fracture and dislocation procedure
Non-Replacement Orthopedic Surgery	149	Arthroscopy
Non-Replacement Orthopedic Surgery	150	Division of joint capsule, ligament or cartilage
Non-Replacement Orthopedic Surgery	151	Excision of semilunar cartilage of knee
Non-Replacement Orthopedic Surgery	156	Injections and aspirations of muscles, tendons, bursa, joints and soft tissue
Non-Replacement Orthopedic Surgery	157	Amputation of lower extremity
Non-Replacement Orthopedic Surgery	159	Other diagnostic procedures on musculoskeletal system
Non-Replacement Orthopedic Surgery	160	Other therapeutic procedures on muscles and tendons
Non-Replacement Orthopedic Surgery	161	Other OR therapeutic procedures on bone
Non-Replacement Orthopedic Surgery	162	Other OR therapeutic procedures on joints
Non-Replacement Orthopedic Surgery	163	Other non-OR therapeutic procedures on musculoskeletal system
Non-Replacement Orthopedic Surgery	164	Other OR therapeutic procedures on musculoskeletal system
Non-Replacement Orthopedic Surgery	214	Traction; splints; and other wound care
Obstetric Surgery	122	Removal of ectopic pregnancy
Obstetric Surgery	123	Other operations on fallopian tubes
Obstetric Surgery	126	Abortion (termination of pregnancy)
Obstetric Surgery	127	Dilatation and curettage (D&C), aspiration after delivery or abortion
Obstetric Surgery	128	Diagnostic dilatation and curettage (D&C)
Obstetric Surgery	134	Cesarean section
Obstetric Surgery	135	Forceps, vacuum, and breech delivery
Obstetric Surgery	137	Other procedures to assist delivery
Obstetric Surgery	140	Repair of current obstetric laceration
Obstetric Surgery	141	Other therapeutic obstetrical procedures
Ophthalmologic Surgery	13	Corneal transplant
Ophthalmologic Surgery	14	Glaucoma procedures
Ophthalmologic Surgery	15	Lens and cataract procedures
Ophthalmologic Surgery	16	Repair of retinal tear, detachment
Ophthalmologic Surgery	17	Destruction of lesion of retina and choroid
Ophthalmologic Surgery	18	Diagnostic procedures on eye
Ophthalmologic Surgery	19	Other therapeutic procedures on eyelids, conjunctiva, cornea
Ophthalmologic Surgery	20	Other intraocular therapeutic procedures
Ophthalmologic Surgery	21	Other extraocular muscle and orbit therapeutic procedures
Ophthalmologic Surgery	229	Nonoperative removal of foreign body (Removal of foreign body in eye or lens) (CPT Code 65235)
Ophthalmologic Surgery	229	Nonoperative removal of foreign body (Removal of foreign body in eye with a magnet) (CPT Code 65260)
Oral and Maxillofacial Surgery	29	Oral and Dental Services
Oral and Maxillofacial Surgery	229	Nonoperative removal of foreign body (Simple removal of embedded foreign body in mouth) (CPT Code 40804)
Oral and Maxillofacial Surgery	229	Nonoperative removal of foreign body (Complicated removal of embedded foreign body in mouth) (CPT Code 40805)
Otolaryngologic Surgery	22	Tympanoplasty
Otolaryngologic Surgery	23	Myringotomy
Otolaryngologic Surgery	24	Mastoidectomy
Otolaryngologic Surgery	25	Diagnostic procedures on ear
Otolaryngologic Surgery	26	Other therapeutic ear procedures
Otolaryngologic Surgery	27	Control of epistaxis
Otolaryngologic Surgery	28	Plastic procedures on nose
Otolaryngologic Surgery	30	Tonsillectomy and/or adenoidectomy
Otolaryngologic Surgery	31	Diagnostic procedures on nose, mouth and pharynx
Otolaryngologic Surgery	32	Other non-OR therapeutic procedures on nose, mouth and pharynx
Otolaryngologic Surgery	33	Other OR therapeutic procedures on nose, mouth and pharynx
Otolaryngologic Surgery	68	Injection or ligation of esophageal varices
Otolaryngologic Surgery	229	Nonoperative removal of foreign body (Removal of foreign body in nose by incision) (CPT Code 30320)
Otolaryngologic Surgery	229	Nonoperative removal of foreign body (Removal of foreign body in voice box using an endoscope with mirror) (CPT Code 31511)
Otolaryngologic Surgery	229	Nonoperative removal of foreign body (Removal of foreign body in voice box using a flexible endoscope) (CPT Code 31577)
Soft Tissue and Cutaneous Surgery	168	Incision and drainage, skin and subcutaneous tissue
Soft Tissue and Cutaneous Surgery	169	Debridement of wound, infection or burn
Soft Tissue and Cutaneous Surgery	170	Excision of skin lesion
Soft Tissue and Cutaneous Surgery	171	Suture of skin and subcutaneous tissue
Soft Tissue and Cutaneous Surgery	172	Skin graft
Soft Tissue and Cutaneous Surgery	173	Other diagnostic procedures on skin and subcutaneous tissue
Stomach and Intestinal Surgery	69	Esophageal dilatation
Stomach and Intestinal Surgery	70	Upper gastrointestinal endoscopy, biopsy
Stomach and Intestinal Surgery	71	Gastrostomy, temporary and permanent
Stomach and Intestinal Surgery	72	Colostomy, temporary and permanent
Stomach and Intestinal Surgery	73	Ileostomy and other enterostomy
Stomach and Intestinal Surgery	74	Gastrectomy, partial and total
Stomach and Intestinal Surgery	75	Small bowel resection
Stomach and Intestinal Surgery	76	Colonoscopy and biopsy
Stomach and Intestinal Surgery	77	Proctoscopy and anorectal biopsy
Stomach and Intestinal Surgery	78	Colorectal resection
Stomach and Intestinal Surgery	79	Local excision of large intestine lesion (not endoscopic)
Stomach and Intestinal Surgery	80	Appendectomy
Stomach and Intestinal Surgery	81	Hemorrhoid procedures
Stomach and Intestinal Surgery	92	Other bowel diagnostic procedures
Stomach and Intestinal Surgery	93	Other non-OR upper GI therapeutic procedures
Stomach and Intestinal Surgery	94	Other OR upper GI therapeutic procedures
Stomach and Intestinal Surgery	95	Other non-OR lower GI therapeutic procedures
Stomach and Intestinal Surgery	96	Other OR lower GI therapeutic procedures
Stomach and Intestinal Surgery	97	Other gastrointestinal diagnostic procedures
Stomach and Intestinal Surgery	99	Other OR gastrointestinal therapeutic procedures
Stomach and Intestinal Surgery	226	Other diagnostic radiology and related techniques (Review by radiologist of image to guide opening of digestive tract) (CPT Code 74360)
Stomach and Intestinal Surgery	229	Nonoperative removal of foreign body (Removal of foreign bodies from esophagus using a rigid endoscope) (CPT Code 43194)
Stomach and Intestinal Surgery	229	Nonoperative removal of foreign body (Removal of foreign bodies in esophagus using a flexible endoscope) (CPT Code 43215)
Stomach and Intestinal Surgery	229	Nonoperative removal of foreign body (Removal of foreign bodies from small bowel using an endoscope) (CPT Code 44363)
Stomach and Intestinal Surgery	229	Nonoperative removal of foreign body (Removal of foreign bodies from large bowel using an endoscope inserted through surgically created opening from large bowel to skin) (CPT Code 44390)
Stomach and Intestinal Surgery	229	Nonoperative removal of foreign body (Removal of foreign bodies from rectum and/or lower large bowel using a rigid endoscope) (CPT Code 45307)
Stomach and Intestinal Surgery	229	Nonoperative removal of foreign body (Removal of foreign bodies in lower portion of large bowel using a flexible endoscope) (CPT Code 45332)
Stomach and Intestinal Surgery	229	Nonoperative removal of foreign body (Removal of foreign bodies in large bowel using a flexible endoscope) (CPT Code 45379)
Stomach and Intestinal Surgery	244	Gastric bypass and volume reduction
Thoracic Surgery	34	Tracheostomy, temporary and permanent
Thoracic Surgery	35	Tracheoscopy and laryngoscopy with biopsy
Thoracic Surgery	36	Lobectomy or pneumonectomy
Thoracic Surgery	37	Diagnostic bronchoscopy and biopsy of bronchus
Thoracic Surgery	38	Other diagnostic procedures on lung and bronchus
Thoracic Surgery	39	Incision of pleura, thoracentesis, chest drainage
Thoracic Surgery	40	Other diagnostic procedures of respiratory tract and mediastinum
Thoracic Surgery	41	Other non-OR therapeutic procedures on respiratory system
Thoracic Surgery	42	Other OR therapeutic procedures on respiratory system
Thoracic Surgery	229	Nonoperative removal of foreign body (Removal of foreign body in lung airways using an endoscope) (CPT Code 31635)
Transplant Surgery	64	Bone marrow transplant
Transplant Surgery	105	Kidney transplant
Transplant Surgery	176	Other organ transplantation
Urologic Surgery	100	Endoscopy and endoscopic biopsy of the urinary tract
Urologic Surgery	101	Transurethral excision, drainage, or removal urinary obstruction
Urologic Surgery	102	Ureteral catheterization
Urologic Surgery	103	Nephrotomy and nephrostomy
Urologic Surgery	104	Nephrectomy, partial or complete
Urologic Surgery	106	Genitourinary incontinence procedures
Urologic Surgery	107	Extracorporeal lithotripsy; urinary
Urologic Surgery	109	Procedures on the urethra
Urologic Surgery	110	Other diagnostic procedures of urinary tract
Urologic Surgery	112	Other OR therapeutic procedures of urinary tract
Urologic Surgery	113	Transurethral resection of prostate (TURP)
Urologic Surgery	114	Open prostatectomy
Urologic Surgery	115	Circumcision
Urologic Surgery	116	Diagnostic procedures, male genital
Urologic Surgery	117	Other non-OR therapeutic procedures; male genital
Urologic Surgery	118	Other OR therapeutic procedures, male genital
Urologic Surgery	226	Other diagnostic radiology and related techniques (Incision of sperm duct for X-ray procedure) (CPT Code 55300)
Vascular Surgery	6	Decompression peripheral nerve
Vascular Surgery	45	Percutaneous transluminal coronary angioplasty (PTCA)
Vascular Surgery	51	Endarterectomy, vessel of head and neck
Vascular Surgery	52	Aortic resection, replacement or anastomosis
Vascular Surgery	53	Varicose vein stripping, lower limb
Vascular Surgery	54	Other vascular catheterization, not heart
Vascular Surgery	55	Peripheral vascular bypass
Vascular Surgery	56	Other vascular bypass and shunt, not heart
Vascular Surgery	57	Creation, revision and removal of arteriovenous fistula or vessel-to-vessel cannula for dialysis
Vascular Surgery	59	Other OR procedures on vessels of head and neck
Vascular Surgery	60	Embolectomy and endarterectomy of lower limbs
Vascular Surgery	61	Other OR procedures on vessels other than head and neck
Vascular Surgery	62	Other diagnostic cardiovascular procedures
Vascular surgery	67	Other therapeutic procedures; hemic and lymphatic system
Vascular Surgery	191	Arterio- or venogram (not heart and head)
Abbreviations: AHRQ = Agency for Healthcare Research and Quality, CCS = Clinical Classification Software for Services and Procedures
CCS categories 226 and 229 had procedures that crossed severy surgery categories; the CPT codes in these categories were broken up and categorized into their relates surgery categories rather than all being assigned to the same surgery category.

### Sheet: eTable 3
eTable 3. Pooled Demographic and Hospital Characteristics Overall and Stratified by Retained Surgical Item Status within Surgical Category Strata, 2016 to 2023.
Characteristic	Breast Surgery			Soft Tissue and Cutaneous Surgery			Thoracic Surgery			Oral and Maxillofacial Surgery			Hernia Repair			Obstetric Surgery			Vascular Surgery			Neurological and Spinal Surgery			Transplant Surgery			Exploratory Laparotomy			Non-Replacement Orthopedic Surgery			Joint Replacement Surgery			Cardiac Surgery			Diagnostic Laparoscopy			Otolaryngologic Surgery			Endocrine Surgery			Stomach and Intestinal Surgery			Urologic Surgery			Hepatopancreatobiliary and Spleen Surgery			Ophthalmologic Surgery			Gynecologic Surgery
	Overall, N = 11,839,759	No RSI, N = 11,839,235	RSI, N = 524	Overall, N = 41,171,074	No RSI, N = 41,166,600	RSI, N = 4,474	Overall, N = 2,521,355	No RSI, N = 2,520,914	RSI, N = 441	Overall, N = 135,110	No RSI, N = 135,080	RSI, N = 30	Overall, N = 1,246,633	No RSI, N = 1,246,508	RSI, N = 125	Overall, N = 12,246,002	No RSI, N = 12,244,419	RSI, N = 1,583	Overall, N = 7,171,273	No RSI, N = 7,169,819	RSI, N = 1,454	Overall, N = 3,630,081	No RSI, N = 3,629,173	RSI, N = 908	Overall, N = 88,118	No RSI, N = 88,015	RSI, N = 103	Overall, N = 51,939	No RSI, N = 51,768	RSI, N = 171	Overall, N = 12,611,828	No RSI, N = 12,610,397	RSI, N = 1,431	Overall, N = 3,141,282	No RSI, N = 3,140,991	RSI, N = 291	Overall, N = 5,202,662	No RSI, N = 5,201,805	RSI, N = 857	Overall, N = 241,059	No RSI, N = 240,878	RSI, N = 181	Overall, N = 6,823,858	No RSI, N = 6,823,662	RSI, N = 196	Overall, N = 503,282	No RSI, N = 503,236	RSI, N = 46	Overall, N = 34,771,989	No RSI, N = 34,769,094	RSI, N = 2,895	Overall, N = 7,214,178	No RSI, N = 7,213,458	RSI, N = 720	Overall, N = 4,608,945	No RSI, N = 4,608,564	RSI, N = 381	Overall, N = 14,177,620	No RSI, N = 14,177,240	RSI, N = 380	Overall, N = 11,634,963	No RSI, N = 11,634,077	RSI, N = 886
Age, y
Mean (SD)	41.5 (20.1)	41.5 (20.1)	46.6 (18.4)	47.4 (22.7)	47.4 (22.7)	51.5 (19.5)	59.2 (17.4)	59.2 (17.4)	51.3 (21.7)	39.3 (17.9)	39.3 (17.9)	45.4 (19.2)	54.0 (17.8)	54.0 (17.8)	56.5 (16.0)	29.9 (6.4)	29.9 (6.4)	29.4 (6.3)	58.6 (15.8)	58.6 (15.8)	57.6 (17.9)	55.3 (17.1)	55.3 (17.1)	51.3 (16.8)	48.4 (18.0)	48.4 (18.0)	47.4 (19.1)	50.0 (18.8)	50.0 (18.8)	47.8 (18.5)	48.6 (19.5)	48.6 (19.5)	48.5 (19.5)	63.1 (11.6)	63.1 (11.6)	62.6 (10.9)	59.5 (16.1)	59.5 (16.1)	58.2 (17.8)	45.9 (18.9)	45.9 (18.9)	47.0 (16.5)	30.9 (23.6)	30.9 (23.6)	33.8 (22.7)	51.1 (15.9)	51.1 (15.9)	51.0 (16.7)	53.4 (16.2)	53.4 (16.2)	53.5 (17.4)	51.8 (19.3)	51.8 (19.3)	54.8 (18.7)	51.6 (16.6)	51.6 (16.6)	53.1 (16.7)	64.0 (14.8)	64.0 (14.8)	59.9 (18.2)	43.6 (12.6)	43.6 (12.6)	44.0 (12.7)
Median (IQR)	40 (23, 58)	40 (23, 58)	47 (33, 60)	51 (30, 64)	51 (30, 64)	55 (39, 65)	62 (51, 72)	62 (51, 72)	56 (36, 66)	38 (27, 53)	38 (27, 53)	44 (29, 61)	57 (45, 65)	57 (45, 65)	59 (48, 66)	30 (25, 34)	30 (25, 34)	30 (25, 34)	60 (50, 70)	60 (50, 70)	60 (49, 70)	57 (46, 67)	57 (46, 67)	54 (41, 63)	53 (38, 62)	53 (38, 62)	54 (37, 61)	53 (36, 64)	53 (36, 64)	50 (33, 61)	52 (35, 62)	52 (35, 62)	52 (34, 63)	63 (57, 71)	63 (57, 71)	62 (57, 71)	61 (51, 71)	61 (51, 71)	61 (51, 71)	45 (31, 61)	45 (31, 61)	47 (34, 59)	28 (7, 52)	28 (7, 52)	33 (15, 52)	53 (41, 62)	53 (41, 62)	53 (40, 61)	56 (45, 64)	56 (45, 64)	56 (43, 65)	54 (38, 66)	54 (38, 66)	58 (44, 68)	54 (39, 63)	54 (39, 63)	55 (40, 64)	66 (58, 74)	66 (58, 74)	63 (55, 72)	43 (34, 52)	43 (34, 52)	43 (35, 52)
Min, Max	2, 87	2, 87	2, 86	2, 87	2, 87	2, 87	2, 87	2, 87	2, 86	2, 87	2, 87	17, 82	2, 87	2, 87	3, 86	2, 87	2, 87	3, 77	2, 87	2, 87	2, 87	2, 87	2, 87	2, 87	2, 87	2, 87	2, 74	2, 87	2, 87	2, 86	2, 87	2, 87	2, 87	2, 87	2, 87	21, 86	2, 87	2, 87	2, 87	2, 87	2, 87	3, 85	2, 87	2, 87	2, 87	2, 87	2, 87	2, 82	2, 87	2, 87	2, 87	2, 87	2, 87	2, 87	2, 87	2, 87	5, 86	2, 87	2, 87	2, 87	2, 87	2, 87	7, 82
Unknown	21935	21934	<11	86752	86748	<11	5181	5180	<11	176	176	0	2316	2315	<11	17189	17188	<11	18559	18555	<11	8845	8843	<11	168	168	0	107	107	0	25129	25124	<11	6919	6917	<11	11521	11519	<11	492	492	0	10545	10545	0	953	953	0	67471	67462	<11	15148	15147	<11	8877	8876	<11	33304	33303	<11	19312	19311	<11
Age Group, No. (%)
< 18	1,335,673 (11.3)	1,335,643 (11.3)	30 (5.73)	5,691,189 (13.8)	5,690,917 (13.8)	272 (6.08)	71,850 (2.85)	71,807 (2.85)	43 (9.75)	15,645 (11.6)	15,644 (11.6)	**	60,636 (4.86)	60,632 (4.86)	**	120,064 (0.98)	120,043 (0.98)	21 (1.33)	137,056 (1.91)	137,000 (1.91)	56 (3.85)	137,819 (3.80)	137,772 (3.80)	47 (5.18)	8,770 (9.95)	8,757 (9.95)	13 (12.6)	2,467 (4.75)	2,460 (4.75)	<11 (<6.43)	1,195,505 (9.48)	1,195,391 (9.48)	114 (7.97)	16,097 (0.51)	16,097 (0.51)	0 (0)	117,298 (2.25)	117,257 (2.25)	41 (4.78)	11,020 (4.57)	11,013 (4.57)	<11 (<6.08)	2,696,232 (39.5)	2,696,170 (39.5)	>52 (26.5)	14,763 (2.93)	14,761 (2.93)	**	1,169,744 (3.36)	1,169,626 (3.36)	118 (4.08)	392,287 (5.44)	392,245 (5.44)	42 (5.83)	69,554 (1.51)	69,549 (1.51)	<11 (<2.89)	316,153 (2.23)	316,131 (2.23)	22 (5.79)	63,504 (0.55)	63,495 (0.55)	<11 (<1.24)
18-30	3,180,919 (26.9)	3,180,838 (26.9)	81 (15.5)	4,862,924 (11.8)	4,862,456 (11.8)	468 (10.5)	127,131 (5.04)	127,087 (5.04)	44 (9.98)	29,777 (22.0)	29,770 (22.0)	**	66,219 (5.31)	66,216 (5.31)	**	6,494,996 (53.0)	6,494,143 (53.0)	>823 (>52.0)	256,966 (3.58)	256,890 (3.58)	76 (5.23)	180,289 (4.97)	180,223 (4.97)	66 (7.27)	6,349 (7.21)	6,340 (7.20)	**	6,744 (13.0)	6,714 (13.0)	30 (17.5)	1,426,328 (11.3)	1,426,153 (11.3)	175 (12.2)	38,654 (1.23)	38,650 (1.23)	<11 (<3.78)	148,006 (2.84)	147,976 (2.84)	30 (3.50)	49,086 (20.4)	49,068 (20.4)	18 (9.94)	871,543 (12.8)	871,511 (12.8)	32 (16.3)	39,188 (7.79)	39,186 (7.79)	**	2,404,008 (6.91)	2,403,814 (6.91)	194 (6.70)	539,550 (7.48)	539,515 (7.48)	35 (4.86)	534,788 (11.6)	534,755 (11.6)	33 (8.66)	254,575 (1.80)	254,568 (1.80)	<11 (<2.90)	1,761,848 (15.1)	1,761,736 (15.1)	112 (12.6)
31-40	1,417,016 (12.0)	1,416,934 (12.0)	82 (15.6)	4,309,633 (10.5)	4,309,135 (10.5)	498 (11.1)	150,293 (5.96)	150,254 (5.96)	39 (8.84)	29,043 (21.5)	29,038 (21.5)	**	116,052 (9.31)	116,045 (9.31)	**	5,146,756 (42.0)	5,146,099 (42.0)	657 (41.5)	500,342 (6.98)	500,240 (6.98)	102 (7.02)	324,410 (8.94)	324,306 (8.94)	104 (11.5)	9,606 (10.9)	9,599 (10.9)	**	7,307 (14.1)	7,283 (14.1)	24 (14.0)	1,251,178 (9.92)	1,251,000 (9.92)	178 (12.4)	54,506 (1.74)	54,499 (1.74)	<11 (<3.78)	328,885 (6.32)	328,842 (6.32)	43 (5.02)	43,509 (18.0)	43,465 (18.0)	>31 (>17.1)	695,227 (10.2)	695,201 (10.2)	26 (13.3)	69,604 (13.8)	69,596 (13.8)	**	3,088,759 (8.88)	3,088,462 (8.88)	297 (10.3)	1,168,971 (16.2)	1,168,895 (16.2)	76 (10.6)	617,328 (13.4)	617,264 (13.4)	64 (16.8)	372,429 (2.63)	372,409 (2.63)	20 (5.26)	3,173,246 (27.3)	3,173,002 (27.3)	244 (27.5)
41-50	1,619,781 (13.7)	1,619,680 (13.7)	>91 (>17.4)	5,089,608 (12.4)	5,088,987 (12.4)	621 (13.9)	254,322 (10.1)	254,279 (10.1)	43 (9.75)	21,402 (15.8)	21,397 (15.8)	**	188,822 (15.1)	188,799 (15.1)	23 (18.4)	409,458 (3.34)	409,409 (3.34)	49 (3.10)	936,815 (13.1)	936,658 (13.1)	157 (10.8)	567,955 (15.6)	567,787 (15.6)	168 (18.5)	14,355 (16.3)	14,343 (16.3)	12 (11.7)	7,504 (14.4)	7,479 (14.4)	25 (14.6)	1,922,182 (15.2)	1,921,978 (15.2)	204 (14.3)	212,585 (6.77)	212,568 (6.77)	17 (5.84)	657,596 (12.6)	657,507 (12.6)	89 (10.4)	35,994 (14.9)	35,959 (14.9)	35 (19.3)	725,601 (10.6)	725,579 (10.6)	22 (11.2)	96,754 (19.2)	96,745 (19.2)	**	5,454,476 (15.7)	5,454,016 (15.7)	460 (15.9)	1,054,817 (14.6)	1,054,729 (14.6)	88 (12.2)	755,329 (16.4)	755,277 (16.4)	52 (13.6)	834,042 (5.88)	834,017 (5.88)	25 (6.58)	3,299,706 (28.4)	3,299,427 (28.4)	>260 (>29.4)
51-60	1,829,171 (15.4)	1,829,070 (15.4)	101 (19.3)	7,582,599 (18.4)	7,581,603 (18.4)	>989 (>22.1)	571,815 (22.7)	571,718 (22.7)	>87 (>19.7)	21,305 (15.8)	21,301 (15.8)	**	319,056 (25.6)	319,025 (25.6)	31 (24.8)	33,111 (0.27)	33,110 (0.27)	<11 (<0.70)	1,784,044 (24.9)	1,783,705 (24.9)	339 (23.3)	909,940 (25.1)	909,713 (25.1)	>218 (>24.0)	23,520 (26.7)	23,487 (26.7)	33 (32.0)	10,773 (20.7)	10,733 (20.7)	>31 (>18.2)	3,090,687 (24.5)	3,090,374 (24.5)	>307 (>21.5)	869,243 (27.7)	869,147 (27.7)	>76 (>26.1)	1,266,484 (24.3)	1,266,265 (24.3)	>210 (>24.5)	39,870 (16.5)	39,834 (16.5)	36 (19.9)	880,040 (12.9)	880,011 (12.9)	29 (14.8)	132,323 (26.3)	132,311 (26.3)	12 (26.1)	10,127,332 (29.1)	10,126,590 (29.1)	>740 (>25.6)	1,358,586 (18.8)	1,358,415 (18.8)	171 (23.8)	1,148,199 (24.9)	1,148,103 (24.9)	>80 (>21.0)	2,622,152 (18.5)	2,622,067 (18.5)	85 (22.4)	2,177,243 (18.7)	2,177,112 (18.7)	131 (14.8)
61-70	1,372,674 (11.6)	1,372,601 (11.6)	73 (13.9)	6,760,518 (16.4)	6,759,673 (16.4)	845 (18.9)	657,417 (26.1)	657,329 (26.1)	88 (20.0)	12,038 (8.91)	12,033 (8.91)	**	296,299 (23.8)	296,266 (23.8)	33 (26.4)	15,983 (0.13)	15,983 (0.13)	0 (0)	1,859,811 (25.9)	1,859,443 (25.9)	>361 (>24.8)	815,027 (22.5)	814,826 (22.5)	201 (22.1)	20,297 (23.0)	20,271 (23.0)	26 (25.2)	9,849 (19.0)	9,821 (19.0)	28 (16.4)	2,286,348 (18.1)	2,286,081 (18.1)	267 (18.7)	1,136,829 (36.2)	1,136,737 (36.2)	92 (31.6)	1,327,399 (25.5)	1,327,181 (25.5)	218 (25.4)	33,508 (13.9)	33,484 (13.9)	24 (13.3)	615,294 (9.02)	615,281 (9.02)	13 (6.63)	100,602 (20.0)	100,593 (20.0)	**	8,060,313 (23.2)	8,059,696 (23.2)	617 (21.3)	1,394,010 (19.3)	1,393,854 (19.3)	>146 (>20.3)	895,833 (19.4)	895,762 (19.4)	71 (18.6)	4,633,220 (32.7)	4,633,105 (32.7)	>101 (>26.6)	860,320 (7.39)	860,232 (7.39)	88 (9.93)
71-80	722,128 (6.10)	722,089 (6.10)	39 (7.44)	4,149,454 (10.1)	4,148,909 (10.1)	545 (12.2)	446,643 (17.7)	446,588 (17.7)	55 (12.5)	4,211 (3.12)	4,210 (3.12)	**	145,484 (11.7)	145,464 (11.7)	20 (16.0)	6,393 (0.05)	6,392 (0.05)	<11 (<0.70)	1,191,722 (16.6)	1,191,478 (16.6)	244 (16.8)	506,344 (13.9)	506,265 (13.9)	79 (8.70)	4,590 (5.21)	4,587 (5.21)	**	5,205 (10.0)	5,194 (10.0)	11 (6.43)	944,720 (7.49)	944,599 (7.49)	121 (8.46)	620,395 (19.7)	620,333 (19.7)	62 (21.3)	900,375 (17.3)	900,217 (17.3)	158 (18.4)	19,687 (8.17)	19,672 (8.17)	15 (8.29)	247,474 (3.63)	247,468 (3.63)	<11 (5.61)	40,784 (8.10)	40,781 (8.10)	**	3,519,135 (10.1)	3,518,797 (10.1)	338 (11.7)	903,413 (12.5)	903,304 (12.5)	109 (15.1)	417,180 (9.05)	417,138 (9.05)	42 (11.0)	3,880,536 (27.4)	3,880,464 (27.4)	72 (18.9)	229,096 (1.97)	229,078 (1.97)	18 (2.03)
≥ 81	340,462 (2.88)	340,446 (2.88)	16 (3.05)	2,638,397 (6.41)	2,638,172 (6.41)	225 (5.03)	236,703 (9.39)	236,672 (9.39)	31 (7.03)	1,513 (1.12)	1,511 (1.12)	**	51,749 (4.15)	51,746 (4.15)	**	2,052 (0.02)	2,052 (0.02)	0 (0)	485,958 (6.78)	485,850 (6.78)	108 (7.43)	179,452 (4.94)	179,438 (4.94)	14 (1.54)	463 (0.53)	463 (0.53)	0 (0)	1,983 (3.82)	1,977 (3.82)	<11 (<6.43)	469,751 (3.72)	469,697 (3.72)	54 (3.77)	186,054 (5.92)	186,043 (5.92)	11 (3.78)	445,098 (8.56)	445,041 (8.56)	57 (6.65)	7,893 (3.27)	7,891 (3.28)	<11 (<6.08)	81,902 (1.20)	81,896 (1.20)	<11 (5.61)	8,311 (1.65)	8,310 (1.65)	**	880,751 (2.53)	880,631 (2.53)	120 (4.15)	387,396 (5.37)	387,354 (5.37)	42 (5.83)	161,857 (3.51)	161,840 (3.51)	17 (4.46)	1,231,209 (8.68)	1,231,176 (8.68)	33 (8.68)	50,688 (0.44)	50,684 (0.44)	<11 (<1.24)
Unknown	21,935 (0.19)	21,934 (0.19)	<11 (<2.10)	86,752 (0.21)	86,748 (0.21)	<11 (<0.25)	5,181 (0.21)	5,180 (0.21)	<11 (<2.49)	176 (0.13)	176 (0.13)	0 (0)	2,316 (0.19)	2,315 (0.19)	**	17,189 (0.14)	17,188 (0.14)	<11 (<0.70)	18,559 (0.26)	18,555 (0.26)	<11 (<0.76)	8,845 (0.24)	8,843 (0.24)	<11 (<1.21)	168 (0.19)	168 (0.19)	0 (0)	107 (0.21)	107 (0.21)	0 (0)	25,129 (0.20)	25,124 (0.20)	<11 (<0.77)	6,919 (0.22)	6,917 (0.22)	<11 (<3.78)	11,521 (0.22)	11,519 (0.22)	<11 (<1.28)	492 (0.20)	492 (0.20)	0 (0)	10,545 (0.15)	10,545 (0.15)	0 (0)	953 (0.19)	953 (0.19)	0 (0)	67,471 (0.19)	67,462 (0.19)	<11 (<0.38)	15,148 (0.21)	15,147 (0.21)	<11 (<1.53)	8,877 (0.19)	8,876 (0.19)	<11 (<2.89)	33,304 (0.23)	33,303 (0.23)	<11 (<2.90)	19,312 (0.17)	19,311 (0.17)	<11 (<1.24)
Sex, No. (%)
Female	9,134,033 (77.1)	9,133,625 (77.1)	>402 (>76.7)	18,731,908 (45.5)	18,729,535 (45.5)	2,373 (53.0)	1,178,900 (46.8)	1,178,740 (46.8)	160 (36.3)	71,961 (53.3)	71,945 (53.3)	16 (53.3)	243,944 (19.6)	243,896 (19.6)	48 (38.4)	12,119,634 (99.0)	12,118,061 (99.0)	>1,561 (>98.6)	3,517,430 (49.0)	3,516,777 (49.0)	653 (44.9)	1,972,380 (54.3)	1,971,905 (54.3)	475 (52.3)	34,531 (39.2)	34,490 (39.2)	41 (39.8)	25,006 (48.1)	24,921 (48.1)	>79 (>46.2)	6,470,008 (51.3)	6,469,308 (51.3)	700 (48.9)	1,781,764 (56.7)	1,781,605 (56.7)	>154 (>52.9)	2,578,439 (49.6)	2,578,087 (49.6)	352 (41.1)	164,978 (68.4)	164,860 (68.4)	>110 (>60.8)	3,354,490 (49.2)	3,354,403 (49.2)	87 (44.4)	365,903 (72.7)	365,872 (72.7)	31 (67.4)	18,730,398 (53.9)	18,728,828 (53.9)	1,570 (54.2)	2,509,029 (34.8)	2,508,778 (34.8)	251 (34.9)	2,722,266 (59.1)	2,722,058 (59.1)	>203 (>53.2)	8,039,238 (56.7)	8,039,053 (56.7)	185 (48.7)	11,458,497 (98.5)	11,457,622 (98.5)	>864 (>97.5)
Male	2,569,977 (21.7)	2,569,866 (21.7)	111 (21.2)	21,831,614 (53.0)	21,829,581 (53.0)	2,033 (45.4)	1,301,410 (51.6)	1,301,136 (51.6)	>270 (>61.2)	62,190 (46.0)	62,176 (46.0)	14 (46.7)	985,947 (79.1)	985,873 (79.1)	>66 (>52.8)	50,842 (0.42)	50,836 (0.42)	<11 (<0.70)	3,530,954 (49.2)	3,530,174 (49.2)	780 (53.6)	1,594,761 (43.9)	1,594,342 (43.9)	419 (46.1)	52,396 (59.5)	52,336 (59.5)	>51 (>49.5)	26,315 (50.7)	26,234 (50.7)	81 (47.4)	5,976,241 (47.4)	5,975,526 (47.4)	715 (50.0)	1,303,771 (41.5)	1,303,645 (41.5)	126 (43.3)	2,531,412 (48.7)	2,530,924 (48.7)	488 (56.9)	73,154 (30.3)	73,094 (30.3)	60 (33.1)	3,398,451 (49.8)	3,398,344 (49.8)	>98 (>50.0)	131,202 (26.1)	131,187 (26.1)	15 (32.6)	15,557,385 (44.7)	15,556,103 (44.7)	1,282 (44.3)	4,593,233 (63.7)	4,592,780 (63.7)	453 (62.9)	1,834,839 (39.8)	1,834,672 (39.8)	167 (43.8)	5,868,247 (41.4)	5,868,060 (41.4)	>184 (>48.4)	71,610 (0.62)	71,604 (0.62)	<11 (<1.24)
Unknown	135,749 (1.15)	135,744 (1.15)	<11 (<2.10)	607,552 (1.48)	607,484 (1.48)	68 (1.52)	41,045 (1.63)	41,038 (1.63)	<11 (<2.49)	959 (0.71)	959 (0.71)	0 (0)	16,742 (1.34)	16,739 (1.34)	<11 (<8.80)	75,526 (0.62)	75,522 (0.62)	<11 (<0.70)	122,889 (1.71)	122,868 (1.71)	21 (1.44)	62,940 (1.73)	62,926 (1.73)	14 (1.54)	1,191 (1.35)	1,189 (1.35)	<11 (<10.7)	618 (1.19)	613 (1.18)	<11 (<6.43)	165,579 (1.31)	165,563 (1.31)	16 (1.12)	55,747 (1.77)	55,741 (1.77)	<11 (<3.78)	92,811 (1.78)	92,794 (1.78)	17 (1.98)	2,927 (1.21)	2,924 (1.21)	<11 (<6.08)	70,917 (1.04)	70,915 (1.04)	<11 (5.61)	6,177 (1.23)	6,177 (1.23)	0 (0)	484,206 (1.39)	484,163 (1.39)	43 (1.49)	111,916 (1.55)	111,900 (1.55)	16 (2.22)	51,840 (1.12)	51,834 (1.12)	<11 (<2.89)	270,135 (1.91)	270,127 (1.91)	<11 (<2.90)	104,856 (0.90)	104,851 (0.90)	<11 (<1.24)
Insurance Type, No. (%)
Commercial	6,470,108 (54.6)	6,469,858 (54.6)	250 (47.7)	19,245,172 (46.7)	19,243,128 (46.7)	2,044 (45.7)	923,989 (36.6)	923,820 (36.6)	>159 (>36.1)	45,289 (33.5)	45,278 (33.5)	11 (36.7)	724,739 (58.1)	724,675 (58.1)	>54 (>43.2)	6,152,438 (50.2)	6,151,768 (50.2)	670 (42.3)	2,838,987 (39.6)	2,838,582 (39.6)	405 (27.9)	1,782,117 (49.1)	1,781,660 (49.1)	>450 (>49.6)	37,708 (42.8)	37,667 (42.8)	41 (39.8)	19,711 (38.0)	19,629 (37.9)	82 (48.0)	7,367,781 (58.4)	7,367,153 (58.4)	>622 (>43.4)	1,556,199 (49.5)	1,556,063 (49.5)	>127 (>43.6)	2,297,796 (44.2)	2,297,458 (44.2)	338 (39.4)	114,734 (47.6)	114,629 (47.6)	105 (58.0)	3,909,995 (57.3)	3,909,900 (57.3)	>86 (>43.9)	299,717 (59.6)	299,698 (59.6)	19 (41.3)	20,170,564 (58.0)	20,169,278 (58.0)	1,286 (44.4)	3,865,926 (53.6)	3,865,612 (53.6)	>309 (>42.9)	2,096,661 (45.5)	2,096,509 (45.5)	>144 (>37.8)	5,282,564 (37.3)	5,282,421 (37.3)	143 (37.6)	7,819,356 (67.2)	7,818,859 (67.2)	>490 (>55.3)
Medicaid	3,532,638 (29.8)	3,532,466 (29.8)	172 (32.8)	11,234,317 (27.3)	11,233,095 (27.3)	1,222 (27.3)	563,452 (22.3)	563,325 (22.3)	127 (28.8)	73,895 (54.7)	73,884 (54.7)	**	215,400 (17.3)	215,379 (17.3)	21 (16.8)	5,906,283 (48.2)	5,905,389 (48.2)	>886 (>56.0)	1,471,802 (20.5)	1,471,400 (20.5)	402 (27.6)	654,877 (18.0)	654,664 (18.0)	213 (23.5)	24,692 (28.0)	24,659 (28.0)	33 (32.0)	18,573 (35.8)	18,520 (35.8)	53 (31.0)	2,668,822 (21.2)	2,668,349 (21.2)	473 (33.1)	307,493 (9.79)	307,459 (9.79)	34 (11.7)	922,030 (17.7)	921,866 (17.7)	164 (19.1)	72,713 (30.2)	72,670 (30.2)	43 (23.8)	2,250,781 (33.0)	2,250,703 (33.0)	78 (39.8)	102,393 (20.3)	102,377 (20.3)	16 (34.8)	6,477,836 (18.6)	6,477,054 (18.6)	782 (27.0)	1,348,877 (18.7)	1,348,704 (18.7)	173 (24.0)	1,419,911 (30.8)	1,419,775 (30.8)	136 (35.7)	1,800,174 (12.7)	1,800,098 (12.7)	76 (20.0)	2,983,041 (25.6)	2,982,740 (25.6)	301 (34.0)
Medicare	1,763,657 (14.9)	1,763,555 (14.9)	102 (19.5)	10,461,312 (25.4)	10,460,123 (25.4)	1,189 (26.6)	1,021,886 (40.5)	1,021,742 (40.5)	144 (32.7)	14,444 (10.7)	14,436 (10.7)	**	299,895 (24.1)	299,856 (24.1)	39 (31.2)	133,058 (1.09)	133,042 (1.09)	16 (1.01)	2,816,951 (39.3)	2,816,308 (39.3)	>636 (>43.7)	1,174,196 (32.3)	1,173,962 (32.3)	234 (25.8)	25,480 (28.9)	25,451 (28.9)	29 (28.2)	13,337 (25.7)	13,301 (25.7)	36 (21.1)	2,515,857 (19.9)	2,515,532 (19.9)	325 (22.7)	1,261,895 (40.2)	1,261,776 (40.2)	119 (40.9)	1,960,184 (37.7)	1,959,834 (37.7)	>344 (>40.1)	52,103 (21.6)	52,070 (21.6)	33 (18.2)	629,928 (9.23)	629,907 (9.23)	21 (10.7)	98,780 (19.6)	98,769 (19.6)	11 (23.9)	7,961,148 (22.9)	7,960,333 (22.9)	815 (28.2)	1,966,221 (27.3)	1,965,994 (27.3)	227 (31.5)	1,068,773 (23.2)	1,068,683 (23.2)	90 (23.6)	7,009,813 (49.4)	7,009,653 (49.4)	>150 (>39.5)	775,774 (6.67)	775,690 (6.67)	84 (9.48)
Other/Unknown	73,356 (0.62)	73,356 (0.62)	0 (0)	230,273 (0.56)	230,254 (0.56)	19 (0.42)	12,028 (0.48)	12,027 (0.48)	<11 (<2.49)	1,482 (1.10)	1,482 (1.10)	0 (0)	6,599 (0.53)	6,598 (0.53)	<11 (<8.80)	54,223 (0.44)	54,220 (0.44)	<11 (<0.70)	43,533 (0.61)	43,529 (0.61)	<11 (<0.76)	18,891 (0.52)	18,887 (0.52)	<11 (<1.21)	238 (0.27)	238 (0.27)	0 (0)	318 (0.61)	318 (0.61)	0 (0)	59,368 (0.47)	59,363 (0.47)	<11 (<0.77)	15,695 (0.50)	15,693 (0.50)	<11 (<3.78)	22,652 (0.44)	22,647 (0.44)	<11 (<1.28)	1,509 (0.63)	1,509 (0.63)	0 (0)	33,154 (0.49)	33,152 (0.49)	<11 (<5.61)	2,392 (0.48)	2,392 (0.48)	0 (0)	162,441 (0.47)	162,429 (0.47)	12 (0.41)	33,154 (0.46)	33,148 (0.46)	<11 (<1.53)	23,600 (0.51)	23,597 (0.51)	<11 (<2.89)	85,069 (0.60)	85,068 (0.60)	<11 (<2.90)	56,792 (0.49)	56,788 (0.49)	<11 (<1.24)
Race/Ethnicity, No. (%)
Asian Or Pacific Islander	357,116 (3.02)	357,103 (3.02)	13 (2.48)	1,010,477 (2.45)	1,010,395 (2.45)	82 (1.83)	88,230 (3.50)	88,212 (3.50)	18 (4.08)	3,319 (2.46)	3,318 (2.46)	**	30,655 (2.46)	30,651 (2.46)	<11 (<8.80)	511,532 (4.18)	511,476 (4.18)	56 (3.54)	232,625 (3.24)	232,573 (3.24)	52 (3.58)	95,542 (2.63)	95,525 (2.63)	17 (1.87)	4,643 (5.27)	4,638 (5.27)	<11 (<10.7)	1,688 (3.25)	1,684 (3.25)	<11 (<6.43)	300,030 (2.38)	300,000 (2.38)	30 (2.10)	59,825 (1.90)	59,823 (1.90)	<11 (<3.78)	170,946 (3.29)	170,927 (3.29)	19 (2.22)	7,755 (3.22)	7,753 (3.22)	<11 (<6.08)	202,044 (2.96)	202,041 (2.96)	<11 (<5.61)	19,298 (3.83)	19,294 (3.83)	**	1,547,267 (4.45)	1,547,191 (4.45)	76 (2.63)	217,440 (3.01)	217,424 (3.01)	16 (2.22)	132,410 (2.87)	132,401 (2.87)	<11 (<2.89)	721,264 (5.09)	721,246 (5.09)	18 (4.74)	459,712 (3.95)	459,685 (3.95)	27 (3.05)
Black Or African American	1,426,371 (12.0)	1,426,287 (12.0)	84 (16.0)	4,568,823 (11.1)	4,568,332 (11.1)	491 (11.0)	332,240 (13.2)	332,170 (13.2)	70 (15.9)	29,749 (22.0)	29,744 (22.0)	**	105,691 (8.48)	105,683 (8.48)	<11 (<8.80)	1,967,347 (16.1)	1,967,030 (16.1)	317 (20.0)	1,217,739 (17.0)	1,217,442 (17.0)	297 (20.4)	354,455 (9.76)	354,368 (9.76)	87 (9.58)	16,181 (18.4)	16,166 (18.4)	15 (14.6)	9,480 (18.3)	9,451 (18.3)	29 (17.0)	1,262,950 (10.0)	1,262,736 (10.0)	214 (15.0)	290,416 (9.25)	290,391 (9.25)	25 (8.59)	578,543 (11.1)	578,444 (11.1)	99 (11.6)	37,655 (15.6)	37,629 (15.6)	26 (14.4)	605,461 (8.87)	605,439 (8.87)	22 (11.2)	70,760 (14.1)	70,752 (14.1)	**	3,596,011 (10.3)	3,595,624 (10.3)	387 (13.4)	675,488 (9.36)	675,395 (9.36)	93 (12.9)	441,546 (9.58)	441,502 (9.58)	44 (11.5)	1,544,496 (10.9)	1,544,444 (10.9)	52 (13.7)	1,467,329 (12.6)	1,467,176 (12.6)	153 (17.3)
Hispanic Or Latino	1,862,023 (15.7)	1,861,946 (15.7)	77 (14.7)	4,795,236 (11.6)	4,794,732 (11.6)	504 (11.3)	283,531 (11.2)	283,480 (11.2)	51 (11.6)	14,986 (11.1)	14,981 (11.1)	**	135,868 (10.9)	135,849 (10.9)	19 (15.2)	2,206,348 (18.0)	2,206,089 (18.0)	259 (16.4)	955,930 (13.3)	955,754 (13.3)	176 (12.1)	384,222 (10.6)	384,137 (10.6)	85 (9.36)	18,619 (21.1)	18,594 (21.1)	25 (24.3)	7,193 (13.8)	7,159 (13.8)	34 (19.9)	1,392,628 (11.0)	1,392,477 (11.0)	151 (10.6)	254,285 (8.09)	254,262 (8.09)	23 (7.90)	772,716 (14.9)	772,599 (14.9)	117 (13.7)	34,429 (14.3)	34,405 (14.3)	24 (13.3)	866,447 (12.7)	866,422 (12.7)	25 (12.8)	66,013 (13.1)	66,003 (13.1)	**	4,410,001 (12.7)	4,409,628 (12.7)	373 (12.9)	868,134 (12.0)	868,037 (12.0)	97 (13.5)	797,361 (17.3)	797,290 (17.3)	71 (18.6)	1,989,693 (14.0)	1,989,647 (14.0)	46 (12.1)	1,662,491 (14.3)	1,662,359 (14.3)	132 (14.9)
White	5,267,825 (44.5)	5,267,587 (44.5)	238 (45.4)	21,714,843 (52.7)	21,712,325 (52.7)	2,518 (56.3)	1,392,439 (55.2)	1,392,218 (55.2)	221 (50.1)	59,508 (44.0)	59,494 (44.0)	14 (46.7)	664,839 (53.3)	664,763 (53.3)	>57 (>45.6)	4,075,756 (33.3)	4,075,186 (33.3)	570 (36.0)	3,588,100 (50.0)	3,587,378 (50.0)	722 (49.7)	2,117,789 (58.3)	2,117,236 (58.3)	553 (60.9)	34,264 (38.9)	34,224 (38.9)	>26 (>25.2)	23,934 (46.1)	23,862 (46.1)	>58 (>33.9)	6,622,739 (52.5)	6,622,007 (52.5)	732 (51.2)	2,016,880 (64.2)	2,016,677 (64.2)	>190 (>65.3)	2,775,885 (53.4)	2,775,398 (53.4)	487 (56.8)	113,057 (46.9)	112,966 (46.9)	>82 (>45.3)	3,185,405 (46.7)	3,185,312 (46.7)	>83 (>42.3)	232,305 (46.2)	232,288 (46.2)	17 (37.0)	17,243,954 (49.6)	17,242,430 (49.6)	1,524 (52.6)	3,799,471 (52.7)	3,799,084 (52.7)	387 (53.8)	2,256,936 (49.0)	2,256,754 (49.0)	>180 (>47.2)	7,881,781 (55.6)	7,881,576 (55.6)	205 (53.9)	4,650,092 (40.0)	4,649,750 (40.0)	342 (38.6)
Other	454,571 (3.84)	454,552 (3.84)	19 (3.63)	1,704,955 (4.14)	1,704,748 (4.14)	207 (4.63)	96,591 (3.83)	96,572 (3.83)	19 (4.31)	4,744 (3.51)	4,743 (3.51)	**	54,187 (4.35)	54,185 (4.35)	<11 (<8.80)	432,300 (3.53)	432,253 (3.53)	47 (2.97)	259,156 (3.61)	259,104 (3.61)	52 (3.58)	149,828 (4.13)	149,781 (4.13)	47 (5.18)	3,486 (3.96)	3,483 (3.96)	<11 (<10.7)	1,963 (3.78)	1,959 (3.78)	<11 (<6.43)	539,993 (4.28)	539,911 (4.28)	82 (5.73)	122,395 (3.90)	122,388 (3.90)	<11 (<3.78)	199,799 (3.84)	199,761 (3.84)	38 (4.43)	9,059 (3.76)	9,047 (3.76)	12 (6.63)	284,387 (4.17)	284,378 (4.17)	<11 (<5.61)	20,229 (4.02)	20,227 (4.02)	**	1,479,658 (4.26)	1,479,529 (4.26)	129 (4.46)	287,629 (3.99)	287,600 (3.99)	29 (4.03)	189,623 (4.11)	189,602 (4.11)	21 (5.51)	488,170 (3.44)	488,154 (3.44)	16 (4.21)	495,046 (4.25)	495,000 (4.25)	46 (5.19)
Unknown	2,471,853 (20.9)	2,471,760 (20.9)	93 (17.7)	7,376,740 (17.9)	7,376,068 (17.9)	672 (15.0)	328,324 (13.0)	328,262 (13.0)	62 (14.1)	22,804 (16.9)	22,800 (16.9)	**	255,393 (20.5)	255,377 (20.5)	16 (12.8)	3,052,719 (24.9)	3,052,385 (24.9)	334 (21.1)	917,723 (12.8)	917,568 (12.8)	155 (10.7)	528,245 (14.6)	528,126 (14.6)	119 (13.1)	10,925 (12.4)	10,910 (12.4)	15 (14.6)	7,681 (14.8)	7,653 (14.8)	28 (16.4)	2,493,488 (19.8)	2,493,266 (19.8)	222 (15.5)	397,481 (12.7)	397,450 (12.7)	31 (10.7)	704,773 (13.5)	704,676 (13.5)	97 (11.3)	39,104 (16.2)	39,078 (16.2)	26 (14.4)	1,680,114 (24.6)	1,680,070 (24.6)	44 (22.4)	94,677 (18.8)	94,672 (18.8)	**	6,495,098 (18.7)	6,494,692 (18.7)	406 (14.0)	1,366,016 (18.9)	1,365,918 (18.9)	98 (13.6)	791,069 (17.2)	791,015 (17.2)	54 (14.2)	1,552,216 (10.9)	1,552,173 (10.9)	43 (11.3)	2,900,293 (24.9)	2,900,107 (24.9)	186 (21.0)
Hospital Region, No. (%)
Midwest	2,379,273 (20.1)	2,379,163 (20.1)	110 (21.0)	8,843,026 (21.5)	8,842,036 (21.5)	990 (22.1)	525,653 (20.8)	525,560 (20.8)	93 (21.1)	33,413 (24.7)	33,403 (24.7)	**	260,737 (20.9)	260,711 (20.9)	26 (20.8)	2,128,502 (17.4)	2,128,159 (17.4)	343 (21.7)	1,597,650 (22.3)	1,597,323 (22.3)	327 (22.5)	710,049 (19.6)	709,817 (19.6)	232 (25.6)	9,458 (10.7)	9,442 (10.7)	16 (15.5)	9,677 (18.6)	9,626 (18.6)	51 (29.8)	2,813,616 (22.3)	2,813,294 (22.3)	322 (22.5)	773,822 (24.6)	773,741 (24.6)	81 (27.8)	914,417 (17.6)	914,259 (17.6)	158 (18.4)	54,489 (22.6)	54,448 (22.6)	41 (22.7)	1,516,772 (22.2)	1,516,722 (22.2)	50 (25.5)	98,805 (19.6)	98,792 (19.6)	13 (28.3)	7,197,024 (20.7)	7,196,356 (20.7)	668 (23.1)	1,599,184 (22.2)	1,599,039 (22.2)	145 (20.1)	931,162 (20.2)	931,081 (20.2)	81 (21.3)	2,941,585 (20.7)	2,941,514 (20.7)	71 (18.7)	2,419,244 (20.8)	2,419,044 (20.8)	200 (22.6)
Northeast	2,621,239 (22.1)	2,621,124 (22.1)	115 (21.9)	8,635,357 (21.0)	8,634,440 (21.0)	917 (20.5)	482,495 (19.1)	482,409 (19.1)	86 (19.5)	31,013 (23.0)	31,006 (23.0)	**	257,071 (20.6)	257,037 (20.6)	34 (27.2)	2,006,001 (16.4)	2,005,730 (16.4)	271 (17.1)	1,557,125 (21.7)	1,556,770 (21.7)	355 (24.4)	585,766 (16.1)	585,619 (16.1)	147 (16.2)	10,135 (11.5)	10,106 (11.5)	>27 (>26.2)	10,230 (19.7)	10,207 (19.7)	23 (13.5)	2,368,747 (18.8)	2,368,463 (18.8)	284 (19.8)	636,523 (20.3)	636,436 (20.3)	87 (29.9)	949,568 (18.3)	949,361 (18.3)	207 (24.2)	42,507 (17.6)	42,471 (17.6)	36 (19.9)	1,237,798 (18.1)	1,237,763 (18.1)	35 (17.9)	100,724 (20.0)	100,717 (20.0)	**	8,494,109 (24.4)	8,493,472 (24.4)	637 (22.0)	1,543,189 (21.4)	1,543,026 (21.4)	163 (22.6)	777,835 (16.9)	777,761 (16.9)	74 (19.4)	3,503,273 (24.7)	3,503,186 (24.7)	87 (22.9)	2,589,408 (22.3)	2,589,252 (22.3)	156 (17.6)
South	3,780,797 (31.9)	3,780,640 (31.9)	157 (30.0)	13,209,270 (32.1)	13,207,816 (32.1)	1,454 (32.5)	719,322 (28.5)	719,187 (28.5)	135 (30.6)	38,603 (28.6)	38,597 (28.6)	**	374,482 (30.0)	374,456 (30.0)	26 (20.8)	4,055,399 (33.1)	4,054,825 (33.1)	574 (36.3)	2,310,931 (32.2)	2,310,508 (32.2)	423 (29.1)	1,120,745 (30.9)	1,120,435 (30.9)	310 (34.1)	18,318 (20.8)	18,297 (20.8)	21 (20.4)	17,145 (33.0)	17,096 (33.0)	49 (28.7)	3,971,370 (31.5)	3,970,936 (31.5)	434 (30.3)	883,400 (28.1)	883,342 (28.1)	58 (19.9)	1,466,005 (28.2)	1,465,808 (28.2)	197 (23.0)	83,786 (34.8)	83,734 (34.8)	52 (28.7)	2,641,112 (38.7)	2,641,049 (38.7)	63 (32.1)	163,965 (32.6)	163,956 (32.6)	**	11,218,520 (32.3)	11,217,662 (32.3)	858 (29.6)	2,276,029 (31.5)	2,275,806 (31.5)	223 (31.0)	1,459,131 (31.7)	1,459,026 (31.7)	105 (27.6)	4,441,999 (31.3)	4,441,865 (31.3)	134 (35.3)	3,990,728 (34.3)	3,990,420 (34.3)	308 (34.8)
West	2,161,627 (18.3)	2,161,528 (18.3)	99 (18.9)	7,415,315 (18.0)	7,414,565 (18.0)	750 (16.8)	395,837 (15.7)	395,780 (15.7)	57 (12.9)	20,405 (15.1)	20,400 (15.1)	**	213,566 (17.1)	213,554 (17.1)	12 (9.60)	1,946,649 (15.9)	1,946,429 (15.9)	220 (13.9)	1,046,374 (14.6)	1,046,150 (14.6)	224 (15.4)	591,511 (16.3)	591,414 (16.3)	97 (10.7)	7,896 (8.96)	7,887 (8.96)	<11 (<10.7)	8,338 (16.1)	8,312 (16.1)	26 (15.2)	2,126,739 (16.9)	2,126,505 (16.9)	234 (16.4)	454,155 (14.5)	454,115 (14.5)	40 (13.7)	697,807 (13.4)	697,690 (13.4)	117 (13.7)	41,325 (17.1)	41,291 (17.1)	34 (18.8)	1,047,640 (15.4)	1,047,611 (15.4)	29 (14.8)	73,672 (14.6)	73,664 (14.6)	**	5,611,544 (16.1)	5,611,131 (16.1)	413 (14.3)	1,124,301 (15.6)	1,124,171 (15.6)	130 (18.1)	816,060 (17.7)	815,997 (17.7)	63 (16.5)	2,461,420 (17.4)	2,461,353 (17.4)	67 (17.6)	1,845,136 (15.9)	1,844,975 (15.9)	161 (18.2)
Unknown	896,823 (7.57)	896,780 (7.57)	43 (8.21)	3,068,106 (7.45)	3,067,743 (7.45)	363 (8.11)	398,048 (15.8)	397,978 (15.8)	70 (15.9)	11,676 (8.64)	11,674 (8.64)	**	140,777 (11.3)	140,750 (11.3)	27 (21.6)	2,109,451 (17.2)	2,109,276 (17.2)	175 (11.1)	659,193 (9.19)	659,068 (9.19)	125 (8.60)	622,010 (17.1)	621,888 (17.1)	122 (13.4)	42,311 (48.0)	42,283 (48.0)	28 (27.2)	6,549 (12.6)	6,527 (12.6)	22 (12.9)	1,331,356 (10.6)	1,331,199 (10.6)	157 (11.0)	393,382 (12.5)	393,357 (12.5)	25 (8.59)	1,174,865 (22.6)	1,174,687 (22.6)	178 (20.8)	18,952 (7.86)	18,934 (7.86)	18 (9.94)	380,536 (5.58)	380,517 (5.58)	19 (9.69)	66,116 (13.1)	66,107 (13.1)	**	2,250,792 (6.47)	2,250,473 (6.47)	319 (11.0)	671,475 (9.31)	671,416 (9.31)	59 (8.19)	624,757 (13.6)	624,699 (13.6)	58 (15.2)	829,343 (5.85)	829,322 (5.85)	21 (5.53)	790,447 (6.79)	790,386 (6.79)	61 (6.88)
Hospital Type, No. (%)
Academic	2,483,284 (21.0)	2,483,118 (21.0)	166 (31.7)	8,658,947 (21.0)	8,657,844 (21.0)	1,103 (24.7)	1,171,280 (46.5)	1,171,054 (46.5)	226 (51.2)	47,713 (35.3)	47,704 (35.3)	**	429,285 (34.4)	429,227 (34.4)	58 (46.4)	4,935,257 (40.3)	4,934,672 (40.3)	585 (37.0)	2,654,469 (37.0)	2,653,781 (37.0)	688 (47.3)	1,419,438 (39.1)	1,419,013 (39.1)	425 (46.8)	57,126 (64.8)	57,039 (64.8)	>80 (>77.7)	25,824 (49.7)	25,739 (49.7)	85 (49.7)	3,567,552 (28.3)	3,566,997 (28.3)	555 (38.8)	1,090,661 (34.7)	1,090,528 (34.7)	133 (45.7)	1,967,207 (37.8)	1,966,774 (37.8)	433 (50.5)	94,571 (39.2)	94,487 (39.2)	84 (46.4)	1,855,326 (27.2)	1,855,261 (27.2)	65 (33.2)	240,296 (47.7)	240,269 (47.7)	>18 (>39.1)	9,279,310 (26.7)	9,278,104 (26.7)	1,206 (41.7)	2,340,514 (32.4)	2,340,165 (32.4)	349 (48.5)	1,765,746 (38.3)	1,765,593 (38.3)	153 (40.2)	1,741,181 (12.3)	1,741,104 (12.3)	77 (20.3)	3,342,407 (28.7)	3,342,063 (28.7)	344 (38.8)
Community	7,222,336 (61.0)	7,222,036 (61.0)	300 (57.3)	25,686,970 (62.4)	25,684,192 (62.4)	2,778 (62.1)	1,177,301 (46.7)	1,177,114 (46.7)	187 (42.4)	64,004 (47.4)	63,984 (47.4)	**	714,480 (57.3)	714,421 (57.3)	>56 (>44.8)	6,368,700 (52.0)	6,367,761 (52.0)	939 (59.3)	3,831,874 (53.4)	3,831,196 (53.4)	678 (46.6)	1,941,302 (53.5)	1,940,869 (53.5)	433 (47.7)	21,861 (24.8)	21,849 (24.8)	12 (11.7)	22,180 (42.7)	22,105 (42.7)	75 (43.9)	8,107,547 (64.3)	8,106,766 (64.3)	781 (54.6)	1,893,921 (60.3)	1,893,771 (60.3)	>147 (>50.5)	2,715,016 (52.2)	2,714,646 (52.2)	370 (43.2)	126,317 (52.4)	126,233 (52.4)	84 (46.4)	4,321,172 (63.3)	4,321,062 (63.3)	110 (56.1)	228,698 (45.4)	228,681 (45.4)	17 (37.0)	23,277,587 (66.9)	23,276,042 (66.9)	1,545 (53.4)	4,206,766 (58.3)	4,206,440 (58.3)	326 (45.3)	2,490,314 (54.0)	2,490,103 (54.0)	211 (55.4)	10,951,848 (77.2)	10,951,575 (77.2)	273 (71.8)	7,015,349 (60.3)	7,014,861 (60.3)	488 (55.1)
Unknown	2,134,139 (18.0)	2,134,081 (18.0)	58 (11.1)	6,825,157 (16.6)	6,824,564 (16.6)	593 (13.3)	172,774 (6.85)	172,746 (6.85)	28 (6.35)	23,393 (17.3)	23,392 (17.3)	**	102,868 (8.25)	102,860 (8.25)	<11 (<8.80)	942,045 (7.69)	941,986 (7.69)	59 (3.73)	684,930 (9.55)	684,842 (9.55)	88 (6.05)	269,341 (7.42)	269,291 (7.42)	50 (5.51)	9,131 (10.4)	9,127 (10.4)	<11 (<10.7)	3,935 (7.58)	3,924 (7.58)	11 (6.43)	936,729 (7.43)	936,634 (7.43)	95 (6.64)	156,700 (4.99)	156,692 (4.99)	<11 (<3.78)	520,439 (10.0)	520,385 (10.0)	54 (6.30)	20,171 (8.37)	20,158 (8.37)	13 (7.18)	647,360 (9.49)	647,339 (9.49)	21 (10.7)	34,288 (6.81)	34,286 (6.81)	<11 (<23.9)	2,215,092 (6.37)	2,214,948 (6.37)	144 (4.97)	666,898 (9.24)	666,853 (9.24)	45 (6.25)	352,885 (7.66)	352,868 (7.66)	17 (4.46)	1,484,591 (10.5)	1,484,561 (10.5)	30 (7.89)	1,277,207 (11.0)	1,277,153 (11.0)	54 (6.09)
Surgery Year, No. (%)
2016	1,042,532 (8.81)	1,042,469 (8.81)	63 (12.0)	3,816,520 (9.27)	3,816,079 (9.27)	441 (9.86)	198,074 (7.86)	198,027 (7.86)	47 (10.7)	13,348 (9.88)	13,345 (9.88)	**	109,165 (8.76)	109,150 (8.76)	15 (12.0)	1,147,240 (9.37)	1,147,037 (9.37)	203 (12.8)	558,577 (7.79)	558,426 (7.79)	151 (10.4)	303,329 (8.36)	303,240 (8.36)	89 (9.80)	5,443 (6.18)	5,431 (6.17)	12 (11.7)	4,493 (8.65)	4,462 (8.62)	31 (18.1)	1,192,602 (9.46)	1,192,442 (9.46)	160 (11.2)	245,820 (7.83)	245,775 (7.82)	45 (15.5)	461,975 (8.88)	461,879 (8.88)	96 (11.2)	21,456 (8.90)	21,438 (8.90)	18 (9.94)	691,576 (10.1)	691,550 (10.1)	26 (13.3)	47,888 (9.52)	47,885 (9.52)	**	3,067,764 (8.82)	3,067,434 (8.82)	330 (11.4)	623,596 (8.64)	623,513 (8.64)	83 (11.5)	391,528 (8.49)	391,473 (8.49)	55 (14.4)	1,248,724 (8.81)	1,248,690 (8.81)	34 (8.95)	1,124,739 (9.67)	1,124,627 (9.67)	112 (12.6)
2017	1,340,280 (11.3)	1,340,221 (11.3)	59 (11.3)	4,804,932 (11.7)	4,804,438 (11.7)	494 (11.0)	269,292 (10.7)	269,231 (10.7)	61 (13.8)	16,475 (12.2)	16,472 (12.2)	**	135,047 (10.8)	135,031 (10.8)	16 (12.8)	1,464,919 (12.0)	1,464,664 (12.0)	255 (16.1)	764,289 (10.7)	764,128 (10.7)	161 (11.1)	398,839 (11.0)	398,717 (11.0)	122 (13.4)	7,813 (8.87)	7,803 (8.87)	<11 (<10.7)	6,007 (11.6)	5,986 (11.6)	21 (12.3)	1,484,046 (11.8)	1,483,868 (11.8)	178 (12.4)	324,168 (10.3)	324,130 (10.3)	38 (13.1)	595,181 (11.4)	595,061 (11.4)	120 (14.0)	26,608 (11.0)	26,581 (11.0)	27 (14.9)	854,397 (12.5)	854,362 (12.5)	35 (17.9)	59,849 (11.9)	59,843 (11.9)	**	3,885,542 (11.2)	3,885,166 (11.2)	376 (13.0)	795,498 (11.0)	795,395 (11.0)	103 (14.3)	507,826 (11.0)	507,776 (11.0)	50 (13.1)	1,608,344 (11.3)	1,608,309 (11.3)	35 (9.21)	1,391,015 (12.0)	1,390,898 (12.0)	117 (13.2)
2018	1,470,364 (12.4)	1,470,296 (12.4)	68 (13.0)	5,200,802 (12.6)	5,200,264 (12.6)	538 (12.0)	308,254 (12.2)	308,198 (12.2)	56 (12.7)	17,873 (13.2)	17,866 (13.2)	**	143,630 (11.5)	143,616 (11.5)	14 (11.2)	1,546,245 (12.6)	1,545,999 (12.6)	246 (15.5)	879,121 (12.3)	878,928 (12.3)	193 (13.3)	453,268 (12.5)	453,163 (12.5)	105 (11.6)	9,210 (10.5)	9,196 (10.4)	14 (13.6)	6,403 (12.3)	6,386 (12.3)	17 (9.94)	1,600,882 (12.7)	1,600,699 (12.7)	183 (12.8)	372,155 (11.8)	372,112 (11.8)	43 (14.8)	659,999 (12.7)	659,881 (12.7)	118 (13.8)	30,101 (12.5)	30,079 (12.5)	22 (12.2)	907,094 (13.3)	907,070 (13.3)	24 (12.2)	63,772 (12.7)	63,766 (12.7)	**	4,315,976 (12.4)	4,315,593 (12.4)	383 (13.2)	885,763 (12.3)	885,676 (12.3)	87 (12.1)	562,509 (12.2)	562,451 (12.2)	58 (15.2)	1,806,422 (12.7)	1,806,379 (12.7)	43 (11.3)	1,493,571 (12.8)	1,493,422 (12.8)	149 (16.8)
2019	1,585,600 (13.4)	1,585,526 (13.4)	74 (14.1)	5,479,238 (13.3)	5,478,695 (13.3)	543 (12.1)	332,010 (13.2)	331,945 (13.2)	65 (14.7)	19,270 (14.3)	19,264 (14.3)	**	149,685 (12.0)	149,663 (12.0)	22 (17.6)	1,581,848 (12.9)	1,581,604 (12.9)	244 (15.4)	981,798 (13.7)	981,633 (13.7)	165 (11.3)	484,589 (13.3)	484,489 (13.3)	100 (11.0)	11,592 (13.2)	11,580 (13.2)	12 (11.7)	6,838 (13.2)	6,808 (13.2)	30 (17.5)	1,675,282 (13.3)	1,675,105 (13.3)	177 (12.4)	404,297 (12.9)	404,259 (12.9)	38 (13.1)	697,275 (13.4)	697,157 (13.4)	118 (13.8)	32,194 (13.4)	32,163 (13.4)	31 (17.1)	954,583 (14.0)	954,566 (14.0)	17 (8.67)	68,724 (13.7)	68,719 (13.7)	**	4,611,769 (13.3)	4,611,427 (13.3)	342 (11.8)	950,482 (13.2)	950,389 (13.2)	93 (12.9)	598,307 (13.0)	598,258 (13.0)	49 (12.9)	1,928,693 (13.6)	1,928,655 (13.6)	38 (10.0)	1,544,392 (13.3)	1,544,293 (13.3)	99 (11.2)
2020	1,487,202 (12.6)	1,487,145 (12.6)	57 (10.9)	5,130,195 (12.5)	5,129,615 (12.5)	580 (13.0)	328,049 (13.0)	327,985 (13.0)	64 (14.5)	15,656 (11.6)	15,652 (11.6)	**	134,465 (10.8)	134,454 (10.8)	11 (8.80)	1,569,212 (12.8)	1,569,026 (12.8)	186 (11.7)	949,512 (13.2)	949,305 (13.2)	207 (14.2)	460,243 (12.7)	460,158 (12.7)	85 (9.36)	12,418 (14.1)	12,399 (14.1)	>12 (>11.7)	6,811 (13.1)	6,796 (13.1)	15 (8.77)	1,570,127 (12.4)	1,569,964 (12.4)	163 (11.4)	383,433 (12.2)	383,403 (12.2)	30 (10.3)	637,181 (12.2)	637,088 (12.2)	93 (10.9)	30,837 (12.8)	30,820 (12.8)	17 (9.39)	727,600 (10.7)	727,581 (10.7)	19 (9.69)	60,787 (12.1)	60,778 (12.1)	**	3,996,880 (11.5)	3,996,512 (11.5)	368 (12.7)	891,454 (12.4)	891,374 (12.4)	80 (11.1)	587,964 (12.8)	587,924 (12.8)	40 (10.5)	1,661,086 (11.7)	1,661,036 (11.7)	50 (13.2)	1,382,500 (11.9)	1,382,409 (11.9)	91 (10.3)
2021	1,774,682 (15.0)	1,774,606 (15.0)	76 (14.5)	5,959,296 (14.5)	5,958,564 (14.5)	732 (16.4)	392,368 (15.6)	392,317 (15.6)	51 (11.6)	19,092 (14.1)	19,089 (14.1)	**	160,274 (12.9)	160,262 (12.9)	12 (9.60)	1,781,228 (14.5)	1,781,031 (14.5)	197 (12.4)	1,086,662 (15.2)	1,086,430 (15.2)	232 (16.0)	537,755 (14.8)	537,591 (14.8)	164 (18.1)	14,873 (16.9)	14,860 (16.9)	13 (12.6)	7,925 (15.3)	7,904 (15.3)	21 (12.3)	1,820,570 (14.4)	1,820,354 (14.4)	216 (15.1)	458,340 (14.6)	458,310 (14.6)	30 (10.3)	756,731 (14.5)	756,606 (14.5)	125 (14.6)	36,276 (15.0)	36,257 (15.1)	19 (10.5)	822,200 (12.0)	822,172 (12.0)	28 (14.3)	70,211 (14.0)	70,206 (14.0)	**	5,066,477 (14.6)	5,066,100 (14.6)	377 (13.0)	1,058,801 (14.7)	1,058,701 (14.7)	100 (13.9)	692,385 (15.0)	692,325 (15.0)	60 (15.7)	2,060,195 (14.5)	2,060,152 (14.5)	43 (11.3)	1,661,680 (14.3)	1,661,536 (14.3)	144 (16.3)
2022	1,746,183 (14.7)	1,746,110 (14.7)	73 (13.9)	5,938,700 (14.4)	5,938,081 (14.4)	619 (13.8)	378,302 (15.0)	378,249 (15.0)	53 (12.0)	18,748 (13.9)	18,748 (13.9)	0 (0)	164,790 (13.2)	164,776 (13.2)	14 (11.2)	1,837,823 (15.0)	1,837,645 (15.0)	178 (11.2)	1,070,900 (14.9)	1,070,709 (14.9)	191 (13.1)	536,539 (14.8)	536,380 (14.8)	159 (17.5)	14,309 (16.2)	14,291 (16.2)	18 (17.5)	7,744 (14.9)	7,722 (14.9)	22 (12.9)	1,783,921 (14.1)	1,783,717 (14.1)	204 (14.3)	495,723 (15.8)	495,685 (15.8)	38 (13.1)	755,477 (14.5)	755,386 (14.5)	91 (10.6)	35,865 (14.9)	35,838 (14.9)	27 (14.9)	959,574 (14.1)	959,547 (14.1)	27 (13.8)	70,401 (14.0)	70,392 (14.0)	**	5,235,917 (15.1)	5,235,508 (15.1)	409 (14.1)	1,080,745 (15.0)	1,080,641 (15.0)	104 (14.4)	703,808 (15.3)	703,766 (15.3)	42 (11.0)	2,079,100 (14.7)	2,079,015 (14.7)	85 (22.4)	1,659,515 (14.3)	1,659,412 (14.3)	103 (11.6)
2023	1,392,916 (11.8)	1,392,862 (11.8)	54 (10.3)	4,841,391 (11.8)	4,840,864 (11.8)	527 (11.8)	315,006 (12.5)	314,962 (12.5)	44 (9.98)	14,648 (10.8)	14,644 (10.8)	**	249,577 (20.0)	249,556 (20.0)	21 (16.8)	1,317,487 (10.8)	1,317,413 (10.8)	74 (4.67)	880,414 (12.3)	880,260 (12.3)	154 (10.6)	455,519 (12.5)	455,435 (12.5)	84 (9.25)	12,460 (14.1)	12,455 (14.2)	<11 (<10.7)	5,718 (11.0)	5,704 (11.0)	14 (8.19)	1,484,398 (11.8)	1,484,248 (11.8)	150 (10.5)	457,346 (14.6)	457,317 (14.6)	29 (9.97)	638,843 (12.3)	638,747 (12.3)	96 (11.2)	27,722 (11.5)	27,702 (11.5)	20 (11.0)	906,834 (13.3)	906,814 (13.3)	20 (10.2)	61,650 (12.2)	61,647 (12.3)	**	4,591,664 (13.2)	4,591,354 (13.2)	310 (10.7)	927,839 (12.9)	927,769 (12.9)	70 (9.72)	564,618 (12.3)	564,591 (12.3)	27 (7.09)	1,785,056 (12.6)	1,785,004 (12.6)	52 (13.7)	1,377,551 (11.8)	1,377,480 (11.8)	71 (8.01)
Elixhauser Score
Mean (SD)	1.3 (5.4)	1.3 (5.4)	4.0 (8.1)	3.2 (7.8)	3.2 (7.8)	4.5 (9.1)	17.0 (13.2)	17.0 (13.2)	15.8 (13.8)	1.1 (5.8)	1.1 (5.8)	3.1 (8.8)	2.6 (6.6)	2.6 (6.6)	4.6 (8.2)	-0.4 (3.4)	-0.4 (3.4)	-0.3 (4.3)	10.9 (11.7)	10.9 (11.7)	15.3 (12.5)	4.4 (9.1)	4.4 (9.1)	5.1 (9.5)	17.5 (12.9)	17.5 (12.9)	24.6 (11.1)	16.5 (13.9)	16.5 (13.9)	16.2 (15.9)	2.4 (7.3)	2.4 (7.3)	4.8 (9.8)	2.3 (6.8)	2.3 (6.8)	2.5 (7.5)	9.9 (10.7)	9.9 (10.7)	15.1 (11.1)	7.2 (10.5)	7.2 (10.5)	7.0 (11.0)	1.5 (5.3)	1.5 (5.3)	1.8 (6.2)	4.1 (7.5)	4.1 (7.5)	3.7 (7.4)	3.4 (8.1)	3.4 (8.1)	8.7 (11.9)	4.8 (8.6)	4.8 (8.6)	8.4 (10.8)	12.3 (13.5)	12.3 (13.5)	10.9 (12.8)	2.8 (6.4)	2.8 (6.4)	4.2 (7.6)	0.3 (4.6)	0.3 (4.6)	1.1 (6.6)
Median (IQR)	0 (0, 2)	0 (0, 2)	0 (0, 8)	0 (0, 5)	0 (0, 5)	0 (0, 8)	16 (6, 26)	16 (6, 26)	14 (4, 26)	0 (0, 1)	0 (0, 1)	0 (0, 4)	0 (0, 5)	0 (0, 5)	2 (0, 8)	0 (-1, 0)	0 (-1, 0)	0 (-3, 0)	9 (1, 18)	9 (1, 18)	14 (5, 23)	1 (0, 8)	1 (0, 8)	3 (0, 9)	17 (8, 27)	17 (7, 27)	24 (17, 31)	15 (5, 27)	15 (5, 27)	13 (3, 26)	0 (0, 4)	0 (0, 4)	0 (0, 9)	0 (-2, 5)	0 (-2, 5)	0 (-3, 5)	8 (0, 16)	8 (0, 16)	14 (7, 22)	4 (0, 13)	4 (0, 13)	4 (0, 11)	0 (0, 3)	0 (0, 3)	0 (0, 3)	2 (0, 7)	2 (0, 7)	1 (0, 8)	0 (0, 6)	0 (0, 6)	5 (0, 15)	1 (0, 8)	1 (0, 8)	5 (0, 14)	11 (0, 22)	11 (0, 22)	9 (0, 19)	0 (0, 5)	0 (0, 5)	1 (0, 7)	0 (-2, 0)	0 (-2, 0)	0 (-3, 3)
Min, Max	-19, 76	-19, 76	-13, 48	-19, 80	-19, 80	-14, 69	-18, 80	-18, 80	-11, 55	-17, 59	-17, 59	-7, 38	-18, 69	-18, 69	-9, 31	-18, 69	-18, 69	-14, 37	-18, 82	-18, 82	-11, 70	-19, 78	-19, 78	-14, 54	-14, 66	-14, 66	1, 52	-16, 73	-16, 73	-11, 56	-19, 74	-19, 74	-14, 52	-19, 72	-19, 72	-11, 35	-18, 79	-18, 79	-9, 57	-17, 69	-17, 69	-13, 40	-18, 78	-18, 78	-9, 28	-18, 70	-18, 70	-14, 23	-19, 81	-19, 81	-18, 58	-18, 77	-18, 77	-14, 60	-19, 77	-19, 77	-8, 56	-18, 76	-18, 76	-10, 39	-19, 68	-19, 68	-14, 41
Elixhauser Conditions, No. (%)
Congestive Heart Failure	326,588 (2.76)	326,554 (2.76)	34 (6.49)	3,581,922 (8.70)	3,581,497 (8.70)	425 (9.50)	753,535 (29.9)	753,405 (29.9)	130 (29.5)	4,662 (3.45)	4,659 (3.45)	<11 (<36.7)	62,767 (5.03)	62,757 (5.03)	<11 (<8.80)	42,016 (0.34)	42,006 (0.34)	<11 (<0.69)	1,815,144 (25.3)	1,814,644 (25.3)	500 (34.4)	239,449 (6.60)	239,390 (6.60)	59 (6.50)	25,106 (28.5)	25,073 (28.5)	33 (32.0)	10,123 (19.5)	10,091 (19.5)	32 (18.7)	719,235 (5.70)	719,086 (5.70)	149 (10.4)	213,038 (6.78)	213,020 (6.78)	18 (6.19)	1,783,394 (34.3)	1,782,972 (34.3)	422 (49.2)	29,674 (12.3)	29,663 (12.3)	11 (6.08)	134,991 (1.98)	134,988 (1.98)	<11 (<5.61)	29,290 (5.82)	29,287 (5.82)	<11 (<23.9)	1,823,555 (5.24)	1,823,191 (5.24)	364 (12.6)	496,227 (6.88)	496,141 (6.88)	86 (11.9)	591,057 (12.8)	591,016 (12.8)	41 (10.8)	1,036,432 (7.31)	1,036,394 (7.31)	38 (10.0)	148,922 (1.28)	148,906 (1.28)	16 (1.81)
Cardiac Arrythmia	824,845 (6.97)	824,779 (6.97)	66 (12.6)	5,804,502 (14.1)	5,803,636 (14.1)	866 (19.4)	1,191,834 (47.3)	1,191,612 (47.3)	222 (50.3)	11,347 (8.40)	11,342 (8.40)	<11 (<36.7)	187,421 (15.0)	187,394 (15.0)	27 (21.6)	597,875 (4.88)	597,762 (4.88)	113 (7.14)	2,402,693 (33.5)	2,402,018 (33.5)	675 (46.4)	730,253 (20.1)	730,018 (20.1)	235 (25.9)	36,885 (41.9)	36,831 (41.8)	54 (52.4)	27,105 (52.2)	27,024 (52.2)	81 (47.4)	1,664,876 (13.2)	1,664,550 (13.2)	326 (22.8)	629,686 (20.0)	629,626 (20.0)	60 (20.6)	2,757,282 (53.0)	2,756,698 (53.0)	584 (68.1)	52,285 (21.7)	52,237 (21.7)	48 (26.5)	473,738 (6.94)	473,717 (6.94)	21 (10.7)	83,999 (16.7)	83,991 (16.7)	<11 (<23.9)	4,583,968 (13.2)	4,583,110 (13.2)	858 (29.6)	1,222,195 (16.9)	1,221,997 (16.9)	198 (27.5)	1,223,156 (26.5)	1,223,051 (26.5)	105 (27.6)	1,924,842 (13.6)	1,924,783 (13.6)	59 (15.5)	654,435 (5.62)	654,332 (5.62)	103 (11.6)
Valvular Disease	344,175 (2.91)	344,148 (2.91)	27 (5.15)	2,344,068 (5.69)	2,343,761 (5.69)	307 (6.86)	592,593 (23.5)	592,490 (23.5)	103 (23.4)	3,596 (2.66)	3,595 (2.66)	<11 (<36.7)	71,210 (5.71)	71,200 (5.71)	<11 (<8.80)	120,685 (0.99)	120,661 (0.99)	24 (1.52)	1,368,671 (19.1)	1,368,268 (19.1)	403 (27.7)	267,117 (7.36)	267,048 (7.36)	69 (7.60)	23,034 (26.1)	23,000 (26.1)	34 (33.0)	8,574 (16.5)	8,546 (16.5)	28 (16.4)	651,650 (5.17)	651,508 (5.17)	142 (9.92)	261,666 (8.33)	261,640 (8.33)	26 (8.93)	1,605,687 (30.9)	1,605,238 (30.9)	449 (52.4)	21,339 (8.85)	21,323 (8.85)	16 (8.84)	179,188 (2.63)	179,180 (2.63)	<11 (<5.61)	30,833 (6.13)	30,830 (6.13)	<11 (<23.9)	1,873,297 (5.39)	1,872,999 (5.39)	298 (10.3)	448,388 (6.22)	448,330 (6.22)	58 (8.06)	489,258 (10.6)	489,223 (10.6)	35 (9.19)	935,255 (6.60)	935,217 (6.60)	38 (10.0)	236,055 (2.03)	236,022 (2.03)	33 (3.72)
Pulmonary Circulation Disorders	113,970 (0.96)	113,960 (0.96)	<11 (<2.10)	1,047,354 (2.54)	1,047,196 (2.54)	158 (3.53)	435,009 (17.3)	434,933 (17.3)	76 (17.2)	1,594 (1.18)	1,593 (1.18)	<11 (<36.7)	20,625 (1.65)	20,622 (1.65)	<11 (<8.80)	33,036 (0.27)	33,027 (0.27)	<11 (<0.69)	685,949 (9.57)	685,739 (9.56)	210 (14.4)	98,360 (2.71)	98,330 (2.71)	30 (3.30)	16,197 (18.4)	16,173 (18.4)	24 (23.3)	5,692 (11.0)	5,667 (10.9)	25 (14.6)	258,169 (2.05)	258,114 (2.05)	55 (3.84)	80,764 (2.57)	80,756 (2.57)	<11 (<3.78)	549,348 (10.6)	549,182 (10.6)	166 (19.4)	9,992 (4.15)	9,986 (4.15)	<11 (<6.08)	57,520 (0.84)	57,517 (0.84)	<11 (<5.61)	11,380 (2.26)	11,377 (2.26)	<11 (<23.9)	712,184 (2.05)	712,014 (2.05)	170 (5.87)	171,944 (2.38)	171,912 (2.38)	32 (4.44)	268,940 (5.84)	268,920 (5.84)	20 (5.25)	292,269 (2.06)	292,257 (2.06)	12 (3.16)	87,710 (0.75)	87,690 (0.75)	20 (2.26)
Vascular Disease	616,670 (5.21)	616,628 (5.21)	42 (8.02)	5,906,222 (14.3)	5,905,650 (14.3)	572 (12.8)	622,594 (24.7)	622,481 (24.7)	113 (25.6)	4,715 (3.49)	4,710 (3.49)	<11 (<36.7)	94,406 (7.57)	94,396 (7.57)	<11 (<8.80)	27,262 (0.22)	27,255 (0.22)	<11 (<0.69)	2,350,583 (32.8)	2,349,810 (32.8)	773 (53.2)	374,522 (10.3)	374,422 (10.3)	100 (11.0)	23,618 (26.8)	23,588 (26.8)	30 (29.1)	15,389 (29.6)	15,339 (29.6)	50 (29.2)	1,093,944 (8.67)	1,093,730 (8.67)	214 (15.0)	303,126 (9.65)	303,095 (9.65)	31 (10.7)	1,549,905 (29.8)	1,549,507 (29.8)	398 (46.4)	27,752 (11.5)	27,734 (11.5)	18 (9.94)	181,516 (2.66)	181,510 (2.66)	<11 (<5.61)	39,556 (7.86)	39,553 (7.86)	<11 (<23.9)	2,605,547 (7.49)	2,605,056 (7.49)	491 (17.0)	684,738 (9.49)	684,631 (9.49)	107 (14.9)	560,756 (12.2)	560,714 (12.2)	42 (11.0)	1,479,093 (10.4)	1,479,048 (10.4)	45 (11.8)	203,784 (1.75)	203,759 (1.75)	25 (2.82)
Hypertension - Uncomplicated	2,534,945 (21.4)	2,534,775 (21.4)	170 (32.4)	11,822,353 (28.7)	11,820,914 (28.7)	1,439 (32.2)	944,384 (37.5)	944,249 (37.5)	135 (30.6)	29,583 (21.9)	29,576 (21.9)	<11 (<36.7)	464,613 (37.3)	464,563 (37.3)	50 (40.0)	512,562 (4.19)	512,460 (4.19)	102 (6.44)	2,698,935 (37.6)	2,698,420 (37.6)	515 (35.4)	1,638,418 (45.1)	1,638,005 (45.1)	413 (45.5)	17,995 (20.4)	17,970 (20.4)	25 (24.3)	18,932 (36.5)	18,875 (36.5)	57 (33.3)	3,975,093 (31.5)	3,974,593 (31.5)	500 (34.9)	1,707,020 (54.3)	1,706,849 (54.3)	171 (58.8)	1,835,192 (35.3)	1,834,906 (35.3)	286 (33.4)	55,815 (23.2)	55,759 (23.1)	56 (30.9)	1,179,819 (17.3)	1,179,767 (17.3)	52 (26.5)	198,295 (39.4)	198,277 (39.4)	18 (39.1)	12,938,315 (37.2)	12,937,097 (37.2)	1,218 (42.1)	2,483,993 (34.4)	2,483,732 (34.4)	261 (36.3)	1,665,338 (36.1)	1,665,186 (36.1)	152 (39.9)	6,575,314 (46.4)	6,575,147 (46.4)	167 (43.9)	2,371,574 (20.4)	2,371,304 (20.4)	270 (30.5)
Hypertension - Complicated	443,900 (3.75)	443,865 (3.75)	35 (6.68)	4,516,224 (11.0)	4,515,706 (11.0)	518 (11.6)	725,166 (28.8)	725,050 (28.8)	116 (26.3)	5,342 (3.95)	5,339 (3.95)	<11 (<36.7)	92,880 (7.45)	92,860 (7.45)	20 (16.0)	45,866 (0.37)	45,858 (0.37)	<11 (<0.69)	2,435,579 (34.0)	2,434,959 (34.0)	620 (42.6)	380,962 (10.5)	380,877 (10.5)	85 (9.36)	47,746 (54.2)	47,691 (54.2)	55 (53.4)	10,614 (20.4)	10,577 (20.4)	37 (21.6)	1,050,031 (8.33)	1,049,823 (8.33)	208 (14.5)	383,598 (12.2)	383,561 (12.2)	37 (12.7)	1,692,359 (32.5)	1,691,973 (32.5)	386 (45.0)	62,113 (25.8)	62,088 (25.8)	25 (13.8)	189,352 (2.77)	189,351 (2.77)	<11 (<5.61)	56,079 (11.1)	56,073 (11.1)	<11 (<23.9)	2,661,443 (7.65)	2,661,003 (7.65)	440 (15.2)	924,058 (12.8)	923,915 (12.8)	143 (19.9)	793,491 (17.2)	793,425 (17.2)	66 (17.3)	1,578,931 (11.1)	1,578,874 (11.1)	57 (15.0)	229,640 (1.97)	229,615 (1.97)	25 (2.82)
Paralysis	56,357 (0.48)	56,343 (0.48)	14 (2.67)	812,845 (1.97)	812,706 (1.97)	139 (3.11)	98,259 (3.90)	98,234 (3.90)	25 (5.67)	760 (0.56)	759 (0.56)	<11 (<36.7)	4,541 (0.36)	4,540 (0.36)	<11 (<8.80)	7,658 (0.06)	7,657 (0.06)	<11 (<0.69)	211,920 (2.96)	211,844 (2.95)	76 (5.23)	259,261 (7.14)	259,166 (7.14)	95 (10.5)	1,088 (1.23)	1,085 (1.23)	<11 (<10.7)	1,703 (3.28)	1,699 (3.28)	<11 (<6.43)	129,149 (1.02)	129,109 (1.02)	40 (2.80)	14,719 (0.47)	14,715 (0.47)	<11 (<3.78)	87,742 (1.69)	87,714 (1.69)	28 (3.27)	2,454 (1.02)	2,452 (1.02)	<11 (<6.08)	23,417 (0.34)	23,413 (0.34)	<11 (<5.61)	3,373 (0.67)	3,372 (0.67)	<11 (<23.9)	263,677 (0.76)	263,601 (0.76)	76 (2.63)	117,338 (1.63)	117,296 (1.63)	42 (5.83)	40,935 (0.89)	40,927 (0.89)	<11 (<2.89)	78,400 (0.55)	78,393 (0.55)	<11 (<2.90)	22,594 (0.19)	22,587 (0.19)	<11 (<1.24)
Other Neurological Disorders	373,124 (3.15)	373,079 (3.15)	45 (8.59)	2,643,517 (6.42)	2,643,082 (6.42)	435 (9.72)	522,665 (20.7)	522,553 (20.7)	112 (25.4)	5,990 (4.43)	5,987 (4.43)	<11 (<36.7)	43,925 (3.52)	43,921 (3.52)	<11 (<8.80)	168,920 (1.38)	168,880 (1.38)	40 (2.53)	873,880 (12.2)	873,563 (12.2)	317 (21.8)	554,680 (15.3)	554,511 (15.3)	169 (18.6)	14,670 (16.6)	14,646 (16.6)	24 (23.3)	12,167 (23.4)	12,125 (23.4)	42 (24.6)	680,802 (5.40)	680,648 (5.40)	154 (10.8)	144,622 (4.60)	144,606 (4.60)	16 (5.50)	483,372 (9.29)	483,238 (9.29)	134 (15.6)	18,006 (7.47)	17,985 (7.47)	21 (11.6)	225,822 (3.31)	225,809 (3.31)	13 (6.63)	25,034 (4.97)	25,032 (4.97)	<11 (<23.9)	1,728,595 (4.97)	1,728,239 (4.97)	356 (12.3)	437,084 (6.06)	437,016 (6.06)	68 (9.44)	563,553 (12.2)	563,507 (12.2)	46 (12.1)	589,162 (4.16)	589,137 (4.16)	25 (6.58)	248,127 (2.13)	248,107 (2.13)	20 (2.26)
Chronic Pulmonary Disease	1,355,682 (11.5)	1,355,585 (11.4)	97 (18.5)	6,016,949 (14.6)	6,016,110 (14.6)	839 (18.8)	1,232,560 (48.9)	1,232,355 (48.9)	205 (46.5)	21,384 (15.8)	21,377 (15.8)	<11 (<36.7)	201,849 (16.2)	201,818 (16.2)	31 (24.8)	1,165,257 (9.52)	1,165,074 (9.52)	183 (11.6)	1,887,980 (26.3)	1,887,474 (26.3)	506 (34.8)	793,926 (21.9)	793,700 (21.9)	226 (24.9)	19,753 (22.4)	19,733 (22.4)	20 (19.4)	14,132 (27.2)	14,096 (27.2)	36 (21.1)	2,127,341 (16.9)	2,126,989 (16.9)	352 (24.6)	637,429 (20.3)	637,361 (20.3)	68 (23.4)	1,224,795 (23.5)	1,224,525 (23.5)	270 (31.5)	53,425 (22.2)	53,387 (22.2)	38 (21.0)	1,243,444 (18.2)	1,243,414 (18.2)	30 (15.3)	92,829 (18.4)	92,822 (18.4)	<11 (<23.9)	6,030,357 (17.3)	6,029,547 (17.3)	810 (28.0)	1,208,553 (16.8)	1,208,387 (16.8)	166 (23.1)	1,005,031 (21.8)	1,004,951 (21.8)	80 (21.0)	2,184,247 (15.4)	2,184,162 (15.4)	85 (22.4)	1,305,633 (11.2)	1,305,466 (11.2)	167 (18.8)
Diabetes - Uncomplicated	541,478 (4.57)	541,459 (4.57)	19 (3.63)	1,781,600 (4.33)	1,781,345 (4.33)	255 (5.70)	197,094 (7.82)	197,062 (7.82)	32 (7.26)	6,647 (4.92)	6,645 (4.92)	<11 (<36.7)	78,152 (6.27)	78,142 (6.27)	<11 (<8.80)	179,518 (1.47)	179,481 (1.47)	37 (2.34)	540,624 (7.54)	540,516 (7.54)	108 (7.43)	284,477 (7.84)	284,411 (7.84)	66 (7.27)	4,181 (4.74)	4,171 (4.74)	<11 (<10.7)	3,645 (7.02)	3,631 (7.01)	14 (8.19)	695,902 (5.52)	695,823 (5.52)	79 (5.52)	298,487 (9.50)	298,457 (9.50)	30 (10.3)	427,275 (8.21)	427,201 (8.21)	74 (8.63)	12,896 (5.35)	12,884 (5.35)	12 (6.63)	238,146 (3.49)	238,140 (3.49)	<11 (<5.61)	38,715 (7.69)	38,711 (7.69)	<11 (<23.9)	2,748,702 (7.90)	2,748,426 (7.90)	276 (9.53)	542,264 (7.52)	542,199 (7.52)	65 (9.03)	360,518 (7.82)	360,488 (7.82)	30 (7.87)	1,169,972 (8.25)	1,169,941 (8.25)	31 (8.16)	528,867 (4.55)	528,816 (4.55)	51 (5.76)
Diabetes - Complicated	1,020,248 (8.62)	1,020,187 (8.62)	61 (11.6)	8,501,177 (20.6)	8,500,434 (20.6)	743 (16.6)	601,215 (23.8)	601,128 (23.8)	87 (19.7)	10,350 (7.66)	10,349 (7.66)	<11 (<36.7)	94,149 (7.55)	94,134 (7.55)	15 (12.0)	158,610 (1.30)	158,581 (1.30)	29 (1.83)	2,355,579 (32.8)	2,355,027 (32.8)	552 (38.0)	558,735 (15.4)	558,616 (15.4)	119 (13.1)	28,084 (31.9)	28,048 (31.9)	36 (35.0)	9,711 (18.7)	9,682 (18.7)	29 (17.0)	1,675,714 (13.3)	1,675,449 (13.3)	265 (18.5)	412,483 (13.1)	412,434 (13.1)	49 (16.8)	1,307,155 (25.1)	1,306,896 (25.1)	259 (30.2)	48,566 (20.1)	48,542 (20.2)	24 (13.3)	341,049 (5.00)	341,035 (5.00)	14 (7.14)	85,269 (16.9)	85,260 (16.9)	<11 (<23.9)	4,101,370 (11.8)	4,100,892 (11.8)	478 (16.5)	1,015,604 (14.1)	1,015,483 (14.1)	121 (16.8)	886,010 (19.2)	885,941 (19.2)	69 (18.1)	3,581,412 (25.3)	3,581,313 (25.3)	99 (26.1)	553,380 (4.76)	553,316 (4.76)	64 (7.22)
Hypothyroidism	1,133,204 (9.57)	1,133,143 (9.57)	61 (11.6)	4,095,721 (9.95)	4,095,173 (9.95)	548 (12.2)	446,067 (17.7)	446,007 (17.7)	60 (13.6)	7,760 (5.74)	7,759 (5.74)	<11 (<36.7)	112,125 (8.99)	112,105 (8.99)	20 (16.0)	759,479 (6.20)	759,385 (6.20)	94 (5.94)	1,134,788 (15.8)	1,134,552 (15.8)	236 (16.2)	576,995 (15.9)	576,857 (15.9)	138 (15.2)	12,015 (13.6)	12,000 (13.6)	15 (14.6)	6,653 (12.8)	6,633 (12.8)	20 (11.7)	1,450,966 (11.5)	1,450,791 (11.5)	175 (12.2)	582,954 (18.6)	582,901 (18.6)	53 (18.2)	854,722 (16.4)	854,584 (16.4)	138 (16.1)	31,876 (13.2)	31,851 (13.2)	25 (13.8)	470,940 (6.90)	470,918 (6.90)	22 (11.2)	132,899 (26.4)	132,885 (26.4)	14 (30.4)	4,519,271 (13.0)	4,518,807 (13.0)	464 (16.0)	777,589 (10.8)	777,502 (10.8)	87 (12.1)	678,784 (14.7)	678,734 (14.7)	50 (13.1)	2,171,490 (15.3)	2,171,435 (15.3)	55 (14.5)	1,333,343 (11.5)	1,333,224 (11.5)	119 (13.4)
Renal Failure	438,453 (3.70)	438,415 (3.70)	38 (7.25)	4,369,757 (10.6)	4,369,296 (10.6)	461 (10.3)	595,394 (23.6)	595,299 (23.6)	95 (21.5)	4,429 (3.28)	4,427 (3.28)	<11 (<36.7)	79,649 (6.39)	79,630 (6.39)	19 (15.2)	43,079 (0.35)	43,075 (0.35)	<11 (<0.69)	2,278,317 (31.8)	2,277,756 (31.8)	561 (38.6)	328,750 (9.06)	328,681 (9.06)	69 (7.60)	50,792 (57.6)	50,731 (57.6)	61 (59.2)	11,955 (23.0)	11,916 (23.0)	39 (22.8)	923,572 (7.32)	923,398 (7.32)	174 (12.2)	314,675 (10.0)	314,643 (10.0)	32 (11.0)	1,112,553 (21.4)	1,112,310 (21.4)	243 (28.4)	62,508 (25.9)	62,483 (25.9)	25 (13.8)	180,995 (2.65)	180,992 (2.65)	<11 (<5.61)	48,640 (9.66)	48,637 (9.66)	<11 (<23.9)	2,427,418 (6.98)	2,427,031 (6.98)	387 (13.4)	1,008,099 (14.0)	1,007,951 (14.0)	148 (20.6)	848,868 (18.4)	848,815 (18.4)	53 (13.9)	1,682,664 (11.9)	1,682,604 (11.9)	60 (15.8)	214,843 (1.85)	214,815 (1.85)	28 (3.16)
Liver Disease	386,409 (3.26)	386,369 (3.26)	40 (7.63)	1,835,586 (4.46)	1,835,220 (4.46)	366 (8.18)	494,823 (19.6)	494,752 (19.6)	71 (16.1)	5,184 (3.84)	5,183 (3.84)	<11 (<36.7)	95,188 (7.64)	95,166 (7.63)	22 (17.6)	143,910 (1.18)	143,885 (1.18)	25 (1.58)	941,156 (13.1)	940,872 (13.1)	284 (19.5)	244,945 (6.75)	244,892 (6.75)	53 (5.84)	34,203 (38.8)	34,132 (38.8)	71 (68.9)	16,438 (31.6)	16,386 (31.7)	52 (30.4)	592,788 (4.70)	592,661 (4.70)	127 (8.87)	158,092 (5.03)	158,075 (5.03)	17 (5.84)	476,104 (9.15)	475,973 (9.15)	131 (15.3)	32,119 (13.3)	32,082 (13.3)	37 (20.4)	294,826 (4.32)	294,818 (4.32)	<11 (<5.61)	35,941 (7.14)	35,940 (7.14)	<11 (<23.9)	3,977,272 (11.4)	3,976,737 (11.4)	535 (18.5)	714,405 (9.90)	714,310 (9.90)	95 (13.2)	2,282,547 (49.5)	2,282,396 (49.5)	151 (39.6)	623,706 (4.40)	623,682 (4.40)	24 (6.32)	439,162 (3.77)	439,114 (3.77)	48 (5.42)
Peptic Ulcer Disease	44,667 (0.38)	44,663 (0.38)	<11 (<2.10)	275,460 (0.67)	275,411 (0.67)	49 (1.10)	64,545 (2.56)	64,531 (2.56)	14 (3.17)	704 (0.52)	704 (0.52)	0 (0)	15,624 (1.25)	15,622 (1.25)	<11 (<8.80)	7,252 (0.06)	7,249 (0.06)	<11 (<0.69)	145,418 (2.03)	145,369 (2.03)	49 (3.37)	37,269 (1.03)	37,261 (1.03)	<11 (<1.21)	3,028 (3.44)	3,020 (3.43)	<11 (<10.7)	2,920 (5.62)	2,914 (5.63)	<11 (<6.43)	88,656 (0.70)	88,636 (0.70)	20 (1.40)	30,330 (0.97)	30,325 (0.97)	<11 (<3.78)	69,078 (1.33)	69,058 (1.33)	20 (2.33)	8,497 (3.52)	8,488 (3.52)	<11 (<6.08)	36,004 (0.53)	35,999 (0.53)	<11 (<5.61)	4,003 (0.80)	4,003 (0.80)	0 (0)	2,042,921 (5.88)	2,042,673 (5.87)	248 (8.57)	59,639 (0.83)	59,628 (0.83)	11 (1.53)	197,673 (4.29)	197,661 (4.29)	12 (3.15)	89,931 (0.63)	89,924 (0.63)	<11 (<2.90)	47,163 (0.41)	47,157 (0.41)	<11 (<1.24)
AIDS/HIV	26,679 (0.23)	26,676 (0.23)	<11 (<2.10)	187,641 (0.46)	187,611 (0.46)	30 (0.67)	24,286 (0.96)	24,280 (0.96)	<11 (<2.49)	1,043 (0.77)	1,043 (0.77)	0 (0)	7,396 (0.59)	7,394 (0.59)	<11 (<8.80)	18,799 (0.15)	18,797 (0.15)	<11 (<0.69)	70,090 (0.98)	70,073 (0.98)	17 (1.17)	16,785 (0.46)	16,776 (0.46)	<11 (<1.21)	734 (0.83)	732 (0.83)	<11 (<10.7)	440 (0.85)	439 (0.85)	<11 (<6.43)	49,399 (0.39)	49,387 (0.39)	12 (0.84)	11,309 (0.36)	11,305 (0.36)	<11 (<3.78)	38,652 (0.74)	38,643 (0.74)	<11 (<1.28)	1,313 (0.54)	1,312 (0.54)	<11 (<6.08)	16,785 (0.25)	16,784 (0.25)	<11 (<5.61)	1,841 (0.37)	1,841 (0.37)	0 (0)	220,668 (0.63)	220,655 (0.63)	13 (0.45)	31,611 (0.44)	31,607 (0.44)	<11 (<1.53)	26,704 (0.58)	26,699 (0.58)	<11 (<2.89)	44,001 (0.31)	44,000 (0.31)	<11 (<2.90)	37,402 (0.32)	37,399 (0.32)	<11 (<1.24)
Lymphoma	47,342 (0.40)	47,334 (0.40)	<11 (<2.10)	262,214 (0.64)	262,175 (0.64)	39 (0.87)	111,908 (4.44)	111,896 (4.44)	12 (2.72)	683 (0.51)	682 (0.50)	<11 (<36.7)	7,318 (0.59)	7,318 (0.59)	0 (0)	6,929 (0.06)	6,928 (0.06)	<11 (<0.69)	309,028 (4.31)	308,972 (4.31)	56 (3.85)	35,963 (0.99)	35,954 (0.99)	<11 (<1.21)	828 (0.94)	825 (0.94)	<11 (<10.7)	1,102 (2.12)	1,099 (2.12)	<11 (<6.43)	88,180 (0.70)	88,172 (0.70)	<11 (<0.77)	20,199 (0.64)	20,197 (0.64)	<11 (<3.78)	131,603 (2.53)	131,572 (2.53)	31 (3.62)	3,333 (1.38)	3,331 (1.38)	<11 (<6.08)	32,224 (0.47)	32,222 (0.47)	<11 (<5.61)	5,527 (1.10)	5,527 (1.10)	0 (0)	263,500 (0.76)	263,457 (0.76)	43 (1.49)	59,551 (0.83)	59,548 (0.83)	<11 (<1.53)	54,636 (1.19)	54,631 (1.19)	<11 (<2.89)	111,848 (0.79)	111,846 (0.79)	<11 (<2.90)	28,538 (0.25)	28,536 (0.25)	<11 (<1.24)
Metastatic Cancer	179,027 (1.51)	178,995 (1.51)	32 (6.11)	440,058 (1.07)	439,964 (1.07)	94 (2.10)	541,025 (21.5)	540,969 (21.5)	56 (12.7)	1,564 (1.16)	1,564 (1.16)	0 (0)	10,663 (0.86)	10,663 (0.86)	0 (0)	10,324 (0.08)	10,322 (0.08)	<11 (<0.69)	727,354 (10.1)	727,236 (10.1)	118 (8.12)	129,291 (3.56)	129,252 (3.56)	39 (4.30)	913 (1.04)	912 (1.04)	<11 (<10.7)	4,747 (9.14)	4,731 (9.14)	16 (9.36)	197,762 (1.57)	197,733 (1.57)	29 (2.03)	25,566 (0.81)	25,562 (0.81)	<11 (<3.78)	170,621 (3.28)	170,589 (3.28)	32 (3.73)	16,042 (6.65)	16,033 (6.66)	<11 (<6.08)	47,377 (0.69)	47,376 (0.69)	<11 (<5.61)	27,737 (5.51)	27,733 (5.51)	<11 (<23.9)	720,619 (2.07)	720,407 (2.07)	212 (7.32)	245,650 (3.41)	245,598 (3.40)	52 (7.22)	385,212 (8.36)	385,186 (8.36)	26 (6.82)	127,650 (0.90)	127,649 (0.90)	<11 (<2.90)	93,830 (0.81)	93,797 (0.81)	33 (3.72)
Solid Tumor Without Metastasis	1,154,738 (9.75)	1,154,628 (9.75)	110 (21.0)	2,036,144 (4.95)	2,035,803 (4.95)	341 (7.62)	450,127 (17.9)	450,063 (17.9)	64 (14.5)	3,662 (2.71)	3,660 (2.71)	<11 (<36.7)	65,916 (5.29)	65,911 (5.29)	<11 (<8.80)	52,197 (0.43)	52,195 (0.43)	<11 (<0.69)	734,105 (10.2)	733,960 (10.2)	145 (9.97)	279,617 (7.70)	279,559 (7.70)	58 (6.39)	9,839 (11.2)	9,818 (11.2)	21 (20.4)	5,271 (10.1)	5,256 (10.2)	15 (8.77)	444,857 (3.53)	444,781 (3.53)	76 (5.31)	176,955 (5.63)	176,932 (5.63)	23 (7.90)	465,624 (8.95)	465,537 (8.95)	87 (10.2)	17,213 (7.14)	17,190 (7.14)	23 (12.7)	196,142 (2.87)	196,129 (2.87)	13 (6.63)	124,371 (24.7)	124,364 (24.7)	<11 (<23.9)	2,430,356 (6.99)	2,429,963 (6.99)	393 (13.6)	1,243,785 (17.2)	1,243,566 (17.2)	219 (30.4)	347,049 (7.53)	347,015 (7.53)	34 (8.92)	871,542 (6.15)	871,521 (6.15)	21 (5.53)	548,498 (4.71)	548,446 (4.71)	52 (5.87)
Rheumatoid Arthritis/Collagen Vascular Diseases	384,435 (3.25)	384,402 (3.25)	33 (6.30)	1,617,985 (3.93)	1,617,745 (3.93)	240 (5.36)	176,793 (7.01)	176,756 (7.01)	37 (8.39)	3,656 (2.71)	3,653 (2.70)	<11 (<36.7)	39,912 (3.20)	39,903 (3.20)	<11 (<8.80)	143,065 (1.17)	143,047 (1.17)	18 (1.14)	472,700 (6.59)	472,591 (6.59)	109 (7.50)	442,654 (12.2)	442,530 (12.2)	124 (13.7)	5,972 (6.78)	5,964 (6.78)	<11 (<10.7)	2,971 (5.72)	2,964 (5.73)	<11 (<6.43)	682,913 (5.41)	682,810 (5.41)	103 (7.20)	276,643 (8.81)	276,609 (8.81)	34 (11.7)	293,255 (5.64)	293,207 (5.64)	48 (5.60)	13,514 (5.61)	13,505 (5.61)	<11 (<6.08)	200,668 (2.94)	200,660 (2.94)	<11 (<5.61)	25,155 (5.00)	25,155 (5.00)	0 (0)	1,693,894 (4.87)	1,693,694 (4.87)	200 (6.91)	292,419 (4.05)	292,392 (4.05)	27 (3.75)	200,227 (4.34)	200,216 (4.34)	11 (2.89)	738,587 (5.21)	738,559 (5.21)	28 (7.37)	409,529 (3.52)	409,488 (3.52)	41 (4.63)
Coagulopathy	196,699 (1.66)	196,686 (1.66)	13 (2.48)	1,478,377 (3.59)	1,478,125 (3.59)	252 (5.63)	462,341 (18.3)	462,264 (18.3)	77 (17.5)	2,423 (1.79)	2,423 (1.79)	0 (0)	38,102 (3.06)	38,096 (3.06)	<11 (<8.80)	395,892 (3.23)	395,818 (3.23)	74 (4.67)	981,410 (13.7)	981,090 (13.7)	320 (22.0)	197,280 (5.43)	197,205 (5.43)	75 (8.26)	36,765 (41.7)	36,695 (41.7)	70 (68.0)	15,362 (29.6)	15,315 (29.6)	47 (27.5)	433,167 (3.43)	433,056 (3.43)	111 (7.76)	147,586 (4.70)	147,567 (4.70)	19 (6.53)	668,925 (12.9)	668,667 (12.9)	258 (30.1)	18,688 (7.75)	18,675 (7.75)	13 (7.18)	185,441 (2.72)	185,435 (2.72)	<11 (<5.61)	17,491 (3.48)	17,489 (3.48)	<11 (<23.9)	1,311,356 (3.77)	1,311,072 (3.77)	284 (9.81)	338,574 (4.69)	338,516 (4.69)	58 (8.06)	979,696 (21.3)	979,626 (21.3)	70 (18.4)	414,635 (2.92)	414,613 (2.92)	22 (5.79)	191,590 (1.65)	191,557 (1.65)	33 (3.72)
Obesity	1,874,502 (15.8)	1,874,373 (15.8)	129 (24.6)	7,003,650 (17.0)	7,002,702 (17.0)	948 (21.2)	603,197 (23.9)	603,096 (23.9)	101 (22.9)	16,680 (12.3)	16,677 (12.3)	<11 (<36.7)	230,394 (18.5)	230,352 (18.5)	42 (33.6)	2,217,177 (18.1)	2,216,817 (18.1)	360 (22.7)	2,015,058 (28.1)	2,014,631 (28.1)	427 (29.4)	977,946 (26.9)	977,661 (26.9)	285 (31.4)	24,992 (28.4)	24,961 (28.4)	31 (30.1)	14,537 (28.0)	14,491 (28.0)	46 (26.9)	2,511,425 (19.9)	2,511,035 (19.9)	390 (27.3)	1,181,352 (37.6)	1,181,223 (37.6)	129 (44.3)	1,538,726 (29.6)	1,538,431 (29.6)	295 (34.4)	68,544 (28.4)	68,484 (28.4)	60 (33.1)	864,419 (12.7)	864,386 (12.7)	33 (16.8)	152,658 (30.3)	152,644 (30.3)	14 (30.4)	7,809,750 (22.5)	7,808,831 (22.5)	919 (31.7)	1,645,792 (22.8)	1,645,582 (22.8)	210 (29.2)	1,439,296 (31.2)	1,439,163 (31.2)	133 (34.9)	2,399,089 (16.9)	2,399,023 (16.9)	66 (17.4)	2,289,689 (19.7)	2,289,415 (19.7)	274 (30.9)
Weight Loss	181,712 (1.53)	181,691 (1.53)	21 (4.01)	1,657,998 (4.03)	1,657,684 (4.03)	314 (7.02)	592,580 (23.5)	592,468 (23.5)	112 (25.4)	2,689 (1.99)	2,688 (1.99)	<11 (<36.7)	37,746 (3.03)	37,738 (3.03)	<11 (<8.80)	45,634 (0.37)	45,617 (0.37)	17 (1.07)	733,506 (10.2)	733,279 (10.2)	227 (15.6)	158,631 (4.37)	158,583 (4.37)	48 (5.29)	20,511 (23.3)	20,475 (23.3)	36 (35.0)	17,004 (32.7)	16,943 (32.7)	61 (35.7)	395,249 (3.13)	395,150 (3.13)	99 (6.92)	68,783 (2.19)	68,770 (2.19)	13 (4.47)	316,442 (6.08)	316,355 (6.08)	87 (10.2)	26,052 (10.8)	26,031 (10.8)	21 (11.6)	107,494 (1.58)	107,486 (1.58)	<11 (<5.61)	18,042 (3.58)	18,039 (3.58)	<11 (<23.9)	2,634,908 (7.58)	2,634,342 (7.58)	566 (19.6)	275,802 (3.82)	275,736 (3.82)	66 (9.17)	743,694 (16.1)	743,625 (16.1)	69 (18.1)	279,386 (1.97)	279,368 (1.97)	18 (4.74)	133,624 (1.15)	133,601 (1.15)	23 (2.60)
Fluid and Electrolyte Disorders	476,920 (4.03)	476,848 (4.03)	72 (13.7)	4,507,339 (10.9)	4,506,581 (10.9)	758 (16.9)	1,182,878 (46.9)	1,182,666 (46.9)	212 (48.1)	8,023 (5.94)	8,022 (5.94)	<11 (<36.7)	87,042 (6.98)	87,022 (6.98)	20 (16.0)	516,322 (4.22)	516,201 (4.22)	121 (7.64)	2,197,446 (30.6)	2,196,762 (30.6)	684 (47.0)	550,171 (15.2)	549,959 (15.2)	212 (23.3)	56,664 (64.3)	56,585 (64.3)	79 (76.7)	34,439 (66.3)	34,329 (66.3)	110 (64.3)	1,299,759 (10.3)	1,299,434 (10.3)	325 (22.7)	331,912 (10.6)	331,873 (10.6)	39 (13.4)	1,353,519 (26.0)	1,353,117 (26.0)	402 (46.9)	75,448 (31.3)	75,399 (31.3)	49 (27.1)	313,765 (4.60)	313,748 (4.60)	17 (8.67)	59,374 (11.8)	59,368 (11.8)	<11 (<23.9)	3,862,580 (11.1)	3,861,619 (11.1)	961 (33.2)	1,057,810 (14.7)	1,057,616 (14.7)	194 (26.9)	1,738,545 (37.7)	1,738,390 (37.7)	155 (40.7)	920,912 (6.50)	920,861 (6.50)	51 (13.4)	399,000 (3.43)	398,924 (3.43)	76 (8.58)
Blood Loss Anemia	86,062 (0.73)	86,059 (0.73)	<11 (<2.10)	516,527 (1.25)	516,422 (1.25)	105 (2.35)	108,712 (4.31)	108,689 (4.31)	23 (5.22)	829 (0.61)	829 (0.61)	0 (0)	12,105 (0.97)	12,103 (0.97)	<11 (<8.80)	88,667 (0.72)	88,654 (0.72)	13 (0.82)	269,719 (3.76)	269,644 (3.76)	75 (5.16)	43,176 (1.19)	43,163 (1.19)	13 (1.43)	5,141 (5.83)	5,132 (5.83)	<11 (<10.7)	3,861 (7.43)	3,847 (7.43)	14 (8.19)	133,655 (1.06)	133,621 (1.06)	34 (2.38)	43,630 (1.39)	43,625 (1.39)	<11 (<3.78)	127,771 (2.46)	127,737 (2.46)	34 (3.97)	7,841 (3.25)	7,833 (3.25)	<11 (<6.08)	57,436 (0.84)	57,436 (0.84)	0 (0)	6,445 (1.28)	6,445 (1.28)	0 (0)	1,085,978 (3.12)	1,085,744 (3.12)	234 (8.08)	113,795 (1.58)	113,765 (1.58)	30 (4.17)	238,442 (5.17)	238,428 (5.17)	14 (3.67)	120,671 (0.85)	120,661 (0.85)	<11 (<2.90)	417,456 (3.59)	417,377 (3.59)	79 (8.92)
Iron Deficiency Anemia	455,048 (3.84)	455,013 (3.84)	35 (6.68)	2,494,649 (6.06)	2,494,297 (6.06)	352 (7.87)	399,995 (15.9)	399,937 (15.9)	58 (13.2)	4,286 (3.17)	4,286 (3.17)	0 (0)	54,327 (4.36)	54,316 (4.36)	11 (8.80)	605,781 (4.95)	605,680 (4.95)	101 (6.38)	1,429,867 (19.9)	1,429,507 (19.9)	360 (24.8)	221,556 (6.10)	221,492 (6.10)	64 (7.05)	29,104 (33.0)	29,064 (33.0)	40 (38.8)	7,990 (15.4)	7,968 (15.4)	22 (12.9)	643,215 (5.10)	643,094 (5.10)	121 (8.46)	188,405 (6.00)	188,380 (6.00)	25 (8.59)	596,082 (11.5)	595,949 (11.5)	133 (15.5)	40,335 (16.7)	40,316 (16.7)	19 (10.5)	212,065 (3.11)	212,057 (3.11)	<11 (<5.61)	35,791 (7.11)	35,790 (7.11)	<11 (<23.9)	3,280,410 (9.43)	3,279,787 (9.43)	623 (21.5)	449,796 (6.23)	449,713 (6.23)	83 (11.5)	742,069 (16.1)	742,026 (16.1)	43 (11.3)	762,881 (5.38)	762,848 (5.38)	33 (8.68)	789,122 (6.78)	789,011 (6.78)	111 (12.5)
Alcohol Abuse	156,720 (1.32)	156,706 (1.32)	14 (2.67)	1,387,957 (3.37)	1,387,755 (3.37)	202 (4.51)	232,062 (9.20)	232,020 (9.20)	42 (9.52)	5,818 (4.31)	5,818 (4.31)	0 (0)	43,937 (3.52)	43,930 (3.52)	<11 (<8.80)	76,134 (0.62)	76,117 (0.62)	17 (1.07)	336,871 (4.70)	336,769 (4.70)	102 (7.02)	144,675 (3.99)	144,624 (3.99)	51 (5.62)	15,937 (18.1)	15,901 (18.1)	36 (35.0)	6,731 (13.0)	6,710 (13.0)	21 (12.3)	460,467 (3.65)	460,389 (3.65)	78 (5.45)	97,551 (3.11)	97,536 (3.11)	15 (5.15)	200,020 (3.84)	199,980 (3.84)	40 (4.67)	8,120 (3.37)	8,112 (3.37)	<11 (<6.08)	147,866 (2.17)	147,852 (2.17)	14 (7.14)	9,068 (1.80)	9,067 (1.80)	<11 (<23.9)	1,226,484 (3.53)	1,226,294 (3.53)	190 (6.56)	156,330 (2.17)	156,293 (2.17)	37 (5.14)	1,064,067 (23.1)	1,064,011 (23.1)	56 (14.7)	243,177 (1.72)	243,167 (1.72)	<11 (<2.90)	142,061 (1.22)	142,046 (1.22)	15 (1.69)
Drug Abuse	314,378 (2.66)	314,345 (2.66)	33 (6.30)	2,043,564 (4.96)	2,043,184 (4.96)	380 (8.49)	231,241 (9.17)	231,193 (9.17)	48 (10.9)	14,180 (10.5)	14,176 (10.5)	<11 (<36.7)	50,362 (4.04)	50,357 (4.04)	<11 (<8.80)	598,769 (4.89)	598,645 (4.89)	124 (7.83)	428,997 (5.98)	428,859 (5.98)	138 (9.49)	266,776 (7.35)	266,679 (7.35)	97 (10.7)	5,409 (6.14)	5,402 (6.14)	<11 (<10.7)	6,609 (12.7)	6,591 (12.7)	18 (10.5)	632,352 (5.01)	632,196 (5.01)	156 (10.9)	125,804 (4.00)	125,787 (4.00)	17 (5.84)	250,784 (4.82)	250,699 (4.82)	85 (9.92)	14,435 (5.99)	14,428 (5.99)	<11 (<6.08)	131,098 (1.92)	131,085 (1.92)	13 (6.63)	16,358 (3.25)	16,354 (3.25)	<11 (<23.9)	1,298,540 (3.73)	1,298,308 (3.73)	232 (8.01)	264,499 (3.67)	264,452 (3.67)	47 (6.53)	382,983 (8.31)	382,949 (8.31)	34 (8.92)	272,804 (1.92)	272,792 (1.92)	12 (3.16)	279,060 (2.40)	279,023 (2.40)	37 (4.18)
Psychoses	125,287 (1.06)	125,274 (1.06)	13 (2.48)	756,651 (1.84)	756,542 (1.84)	109 (2.44)	61,692 (2.45)	61,678 (2.45)	14 (3.17)	3,690 (2.73)	3,689 (2.73)	<11 (<36.7)	11,180 (0.90)	11,179 (0.90)	<11 (<8.80)	47,700 (0.39)	47,692 (0.39)	<11 (<0.69)	111,360 (1.55)	111,300 (1.55)	60 (4.13)	51,193 (1.41)	51,178 (1.41)	15 (1.65)	850 (0.96)	848 (0.96)	<11 (<10.7)	1,728 (3.33)	1,724 (3.33)	<11 (<6.43)	157,264 (1.25)	157,224 (1.25)	40 (2.80)	25,555 (0.81)	25,552 (0.81)	<11 (<3.78)	58,039 (1.12)	58,029 (1.12)	<11 (<1.28)	3,164 (1.31)	3,158 (1.31)	<11 (<6.08)	34,466 (0.51)	34,464 (0.51)	<11 (<5.61)	5,302 (1.05)	5,300 (1.05)	<11 (<23.9)	379,043 (1.09)	378,957 (1.09)	86 (2.97)	68,943 (0.96)	68,931 (0.96)	12 (1.67)	78,087 (1.69)	78,075 (1.69)	12 (3.15)	105,193 (0.74)	105,188 (0.74)	<11 (<2.90)	75,058 (0.65)	75,048 (0.65)	<11 (<1.24)
Depression	1,984,199 (16.8)	1,984,046 (16.8)	153 (29.2)	6,734,229 (16.4)	6,733,238 (16.4)	991 (22.2)	628,700 (24.9)	628,602 (24.9)	98 (22.2)	23,408 (17.3)	23,401 (17.3)	<11 (<36.7)	157,521 (12.6)	157,497 (12.6)	24 (19.2)	1,370,735 (11.2)	1,370,510 (11.2)	225 (14.2)	1,577,693 (22.0)	1,577,281 (22.0)	412 (28.3)	1,010,128 (27.8)	1,009,844 (27.8)	284 (31.3)	20,692 (23.5)	20,669 (23.5)	23 (22.3)	13,507 (26.0)	13,459 (26.0)	48 (28.1)	2,368,110 (18.8)	2,367,724 (18.8)	386 (27.0)	689,625 (22.0)	689,548 (22.0)	77 (26.5)	937,114 (18.0)	936,914 (18.0)	200 (23.3)	59,962 (24.9)	59,905 (24.9)	57 (31.5)	808,569 (11.8)	808,541 (11.8)	28 (14.3)	97,469 (19.4)	97,464 (19.4)	<11 (<23.9)	6,340,383 (18.2)	6,339,554 (18.2)	829 (28.6)	1,220,197 (16.9)	1,220,033 (16.9)	164 (22.8)	1,120,848 (24.3)	1,120,753 (24.3)	95 (24.9)	1,961,148 (13.8)	1,961,084 (13.8)	64 (16.8)	2,033,369 (17.5)	2,033,163 (17.5)	206 (23.3)
Abbreviations: AIDS = Acquired Immune Deficiency Syndrome, HIV = Human Immunodeficiency Virus, IQR = Inter Quartile Range, RSI = Retained Surgical Item, SD = Standard Deviation
Small cells with a non-zero No. <11 to guard against re-identification. The values for small cells were primarily redacted with "<11" and the corresponding percentage calculated dividing 11 by the column total; a larger cell in the same column for the same variable was reduced accordingly and prefixed with ">" to prevent back calculation of redacted cells. Small cell sizes were redacted with "**" in cases where the primary redaction method could not be applied (i.e., column total was too small and/or primary redaction method would lead to the larger cell modified for redaction being <11).

### Sheet: eTable 4
eTable 4. Geographically-Stratified Retained Surgical Item Incidence, 2016 to 2023.
Location	Number of Incident Events	Number of Surgeries	Retained Surgical Item Incidence per 10,000 Surgeries
			Point Estimate	95% Confidence Interval
Alabama	267	2630244	1.02	0.90 to 1.15
Alaska	25	160178	1.56	1.03 to 2.34
Arizona	609	3798761	1.6	1.48 to 1.74
Arkansas	157	1217694	1.29	1.10 to 1.51
California	1894	15805726	1.2	1.15 to 1.25
Colorado	243	1667032	1.46	1.28 to 1.66
Connecticut	305	2237829	1.36	1.22 to 1.53
Delaware	63	574219	1.1	0.85 to 1.41
District of Columbia	142	475942	2.98	2.52 to 3.53
Florida	1419	11199071	1.27	1.20 to 1.34
Georgia	663	4724438	1.4	1.30 to 1.52
Hawaii	61	541664	1.13	0.87 to 1.46
Idaho	109	829939	1.31	1.08 to 1.59
Illinois	978	8984145	1.09	1.02 to 1.16
Indiana	476	3212404	1.48	1.35 to 1.62
Iowa	103	997513	1.03	0.85 to 1.26
Kansas	177	1707655	1.04	0.89 to 1.20
Kentucky	446	2721885	1.64	1.49 to 1.80
Louisiana	350	2986678	1.17	1.05 to 1.30
Maine	208	882337	2.36	2.05 to 2.71
Maryland	400	2608947	1.53	1.39 to 1.69
Massachusetts	708	5487958	1.29	1.20 to 1.39
Michigan	1291	8459565	1.53	1.44 to 1.61
Minnesota	322	2803311	1.15	1.03 to 1.28
Mississippi	86	792376	1.09	0.87 to 1.35
Missouri	590	3002362	1.97	1.81 to 2.13
Montana	59	440032	1.34	1.03 to 1.74
Nebraska	188	915520	2.05	1.78 to 2.37
Nevada	141	917384	1.54	1.30 to 1.82
New Hampshire	129	726358	1.78	1.49 to 2.12
New Jersey	781	5832624	1.34	1.25 to 1.44
New Mexico	154	1280253	1.2	1.02 to 1.41
New York	1564	15252071	1.03	0.98 to 1.08
North Carolina	456	4537644	1	0.92 to 1.10
North Dakota	39	465406	0.84	0.60 to 1.16
Ohio	1590	7841485	2.03	1.93 to 2.13
Oklahoma	200	1877430	1.07	0.93 to 1.23
Oregon	224	1531730	1.46	1.28 to 1.67
Pennsylvania	1736	10472202	1.66	1.58 to 1.74
Rhode Island	136	804876	1.69	1.42 to 2.01
South Carolina	310	3318476	0.93	0.83 to 1.05
South Dakota	67	342103	1.96	1.53 to 2.50
Tennessee	413	3914219	1.06	0.96 to 1.16
Texas	2281	16399123	1.39	1.33 to 1.45
Utah	151	2040144	0.74	0.63 to 0.87
Vermont	33	342693	0.96	0.67 to 1.37
Virginia	383	3169844	1.21	1.09 to 1.34
Washington	463	4071458	1.14	1.04 to 1.25
West Virginia	200	996994	2.01	1.74 to 2.31
Wisconsin	281	2819094	1	0.89 to 1.12
Wyoming	35	190292	1.84	1.30 to 2.59

### Sheet: eTable 5
eTable 6. Pooled and Annual Time to Retained Surgical Item Detection Stratified by Surgery Category, 2016 to 2023.
Characteristic	Overall	2016	2017	2018	2019	2020	2021	2022	2023
Stomach and Intestinal Surgery
Time to RSI Detection, d
No.	2895	330	376	383	342	368	377	409	310
Mean (SD)	52.1 (87.9)	49.6 (89.2)	45.3 (80.3)	49.4 (87.1)	44.2 (83.9)	54.2 (91.2)	58.1 (92.9)	60.0 (89.8)	55.2 (87.1)
Median (IQR)	1.0 (0.0, 67.0)	0.0 (0.0, 57.0)	0.0 (0.0, 52.0)	1.0 (0.0, 55.0)	0.0 (0.0, 49.0)	1.0 (0.0, 72.5)	3.0 (0.0, 80.0)	9.0 (0.0, 92.0)	8.0 (0.0, 73.0)
Min, Max	0.0, 365.0	0.0, 350.0	0.0, 359.0	0.0, 364.0	0.0, 362.0	0.0, 365.0	0.0, 363.0	0.0, 365.0	0.0, 361.0
Neurological and Spinal Surgery
Time to RSI Detection, d
No.	908	89	122	105	100	85	164	159	84
Mean (SD)	18.0 (52.3)	13.0 (36.6)	14.9 (44.5)	17.7 (59.9)	21.1 (64.2)	21.5 (56.9)	20.7 (54.2)	15.5 (46.1)	20.0 (54.5)
Median (IQR)	0.0 (0.0, 2.0)	0.0 (0.0, 1.0)	0.0 (0.0, 9.0)	0.0 (0.0, 1.0)	0.0 (0.0, 1.0)	0.0 (0.0, 5.0)	0.0 (0.0, 1.5)	0.0 (0.0, 1.0)	0.0 (0.0, 6.0)
Min, Max	0.0, 364.0	0.0, 213.0	0.0, 295.0	0.0, 361.0	0.0, 364.0	0.0, 343.0	0.0, 354.0	0.0, 307.0	0.0, 301.0
Soft Tissue and Cutaneous Surgery
Time to RSI Detection, d
No.	4474	441	494	538	543	580	732	619	527
Mean (SD)	48.4 (75.0)	42.6 (74.1)	46.1 (73.9)	53.6 (77.7)	50.3 (77.3)	50.2 (77.5)	53.0 (80.0)	46.8 (72.8)	41.3 (62.8)
Median (IQR)	13.0 (0.0, 64.0)	4.0 (0.0, 49.0)	5.0 (0.0, 64.0)	19.0 (0.0, 78.0)	18.0 (0.0, 67.0)	11.5 (0.0, 66.0)	18.0 (0.0, 72.5)	13.0 (0.0, 61.0)	13.0 (0.0, 61.0)
Min, Max	0.0, 365.0	0.0, 365.0	0.0, 363.0	0.0, 361.0	0.0, 363.0	0.0, 365.0	0.0, 355.0	0.0, 365.0	0.0, 363.0
Breast Surgery
Time to RSI Detection, d
No.	524	63	59	68	74	57	76	73	54
Mean (SD)	43.9 (78.6)	40.4 (75.2)	36.3 (74.6)	58.0 (81.2)	21.1 (51.6)	51.9 (80.7)	70.8 (105.6)	28.8 (62.4)	43.6 (76.0)
Median (IQR)	3.0 (0.0, 52.0)	8.0 (0.0, 47.0)	0.0 (0.0, 39.0)	19.5 (0.0, 87.5)	0.0 (0.0, 22.0)	6.0 (0.0, 89.0)	9.0 (0.0, 117.0)	2.0 (0.0, 32.0)	1.0 (0.0, 60.0)
Min, Max	0.0, 357.0	0.0, 319.0	0.0, 336.0	0.0, 322.0	0.0, 316.0	0.0, 286.0	0.0, 348.0	0.0, 357.0	0.0, 269.0
Obstetric Surgery
Time to RSI Detection, d
No.	1583	203	255	246	244	186	197	178	74
Mean (SD)	14.9 (54.8)	8.6 (42.4)	9.6 (43.9)	14.9 (51.6)	13.4 (52.6)	23.9 (73.0)	19.1 (62.1)	16.8 (55.4)	17.8 (57.9)
Median (IQR)	0.0 (0.0, 0.0)	0.0 (0.0, 0.0)	0.0 (0.0, 0.0)	0.0 (0.0, 0.0)	0.0 (0.0, 0.0)	0.0 (0.0, 0.0)	0.0 (0.0, 1.0)	0.0 (0.0, 1.0)	0.0 (0.0, 1.0)
Min, Max	0.0, 364.0	0.0, 359.0	0.0, 347.0	0.0, 331.0	0.0, 345.0	0.0, 364.0	0.0, 320.0	0.0, 345.0	0.0, 305.0
Thoracic Surgery
Time to RSI Detection, d
No.	441	47	61	56	65	64	51	53	44
Mean (SD)	36.3 (71.5)	28.3 (58.4)	42.1 (81.0)	19.4 (38.8)	62.9 (95.8)	35.7 (68.6)	25.1 (56.2)	34.5 (68.6)	34.9 (77.0)
Median (IQR)	0.0 (0.0, 32.0)	1.0 (0.0, 19.0)	1.0 (0.0, 31.0)	0.0 (0.0, 18.5)	5.0 (0.0, 83.0)	0.0 (0.0, 35.0)	0.0 (0.0, 16.0)	2.0 (0.0, 41.0)	0.0 (0.0, 19.5)
Min, Max	0.0, 359.0	0.0, 299.0	0.0, 332.0	0.0, 188.0	0.0, 359.0	0.0, 298.0	0.0, 285.0	0.0, 318.0	0.0, 321.0
Urologic Surgery
Time to RSI Detection, d
No.	720	83	103	87	93	80	100	104	70
Mean (SD)	31.3 (67.5)	37.3 (80.6)	21.0 (47.8)	36.0 (78.7)	21.0 (51.2)	32.0 (68.5)	38.9 (75.9)	35.3 (75.0)	29.4 (52.1)
Median (IQR)	0.0 (0.0, 24.5)	0.0 (0.0, 17.0)	0.0 (0.0, 7.0)	0.0 (0.0, 22.0)	0.0 (0.0, 11.0)	0.0 (0.0, 27.5)	0.5 (0.0, 35.5)	0.0 (0.0, 27.5)	0.0 (0.0, 34.0)
Min, Max	0.0, 364.0	0.0, 356.0	0.0, 263.0	0.0, 354.0	0.0, 299.0	0.0, 364.0	0.0, 320.0	0.0, 353.0	0.0, 265.0
Non-Replacement Orthopedic Surgery
Time to RSI Detection, d
No.	1431	160	178	183	177	163	216	204	150
Mean (SD)	37.0 (73.9)	38.3 (76.2)	36.0 (75.8)	29.0 (68.4)	33.6 (68.1)	37.6 (73.7)	43.1 (78.6)	45.1 (80.5)	30.7 (65.7)
Median (IQR)	0.0 (0.0, 36.0)	0.0 (0.0, 38.0)	0.0 (0.0, 30.0)	0.0 (0.0, 17.0)	0.0 (0.0, 38.0)	0.0 (0.0, 40.0)	1.0 (0.0, 46.5)	0.0 (0.0, 54.5)	0.0 (0.0, 29.0)
Min, Max	0.0, 363.0	0.0, 317.0	0.0, 349.0	0.0, 357.0	0.0, 346.0	0.0, 363.0	0.0, 358.0	0.0, 356.0	0.0, 360.0
Otolaryngologic Surgery
Time to RSI Detection, d
No.	196	26	35	24	17	19	28	27	20
Mean (SD)	58.8 (93.1)	60.5 (87.4)	43.3 (88.4)	62.3 (91.5)	6.8 (9.1)	81.5 (127.8)	68.6 (100.1)	104.1 (103.8)	27.1 (53.0)
Median (IQR)	4.5 (0.0, 78.5)	9.0 (0.0, 114.0)	1.0 (0.0, 35.0)	6.5 (0.0, 89.0)	2.0 (0.0, 13.0)	1.0 (0.0, 180.0)	7.5 (0.0, 139.5)	90.0 (0.0, 212.0)	3.0 (0.0, 41.0)
Min, Max	0.0, 345.0	0.0, 288.0	0.0, 345.0	0.0, 266.0	0.0, 30.0	0.0, 336.0	0.0, 314.0	0.0, 323.0	0.0, 217.0
Vascular Surgery
Time to RSI Detection, d
No.	1454	151	161	193	165	207	232	191	154
Mean (SD)	26.0 (63.3)	27.7 (73.2)	22.9 (58.4)	21.9 (52.9)	28.9 (67.2)	27.0 (63.3)	24.9 (61.9)	28.1 (64.7)	27.6 (66.1)
Median (IQR)	0.0 (0.0, 12.0)	0.0 (0.0, 6.0)	0.0 (0.0, 6.0)	0.0 (0.0, 8.0)	0.0 (0.0, 22.0)	0.0 (0.0, 17.0)	0.0 (0.0, 9.5)	0.0 (0.0, 21.0)	0.0 (0.0, 16.0)
Min, Max	0.0, 365.0	0.0, 356.0	0.0, 337.0	0.0, 253.0	0.0, 331.0	0.0, 342.0	0.0, 359.0	0.0, 335.0	0.0, 365.0
Cardiac Surgery
Time to RSI Detection, d
No.	857	96	120	118	118	93	125	91	96
Mean (SD)	31.3 (71.0)	24.2 (58.5)	19.1 (53.9)	28.3 (71.5)	26.0 (62.7)	34.7 (72.8)	47.3 (90.6)	42.7 (91.8)	28.7 (51.4)
Median (IQR)	0.0 (0.0, 19.0)	0.0 (0.0, 15.5)	0.0 (0.0, 8.0)	0.0 (0.0, 9.0)	0.0 (0.0, 12.0)	0.0 (0.0, 20.0)	0.0 (0.0, 42.0)	0.0 (0.0, 28.0)	1.5 (0.0, 38.0)
Min, Max	0.0, 360.0	0.0, 336.0	0.0, 343.0	0.0, 323.0	0.0, 352.0	0.0, 300.0	0.0, 360.0	0.0, 347.0	0.0, 271.0
Ophthalmologic Surgery
Time to RSI Detection, d
No.	380	34	35	43	38	50	43	85	52
Mean (SD)	109.5 (112.5)	127.0 (127.9)	68.6 (88.7)	107.1 (104.6)	114.0 (116.5)	144.5 (106.4)	128.9 (133.4)	100.3 (112.5)	89.4 (97.4)
Median (IQR)	62.0 (7.0, 200.5)	79.5 (0.0, 244.0)	28.0 (0.0, 111.0)	74.0 (11.0, 191.0)	78.0 (6.0, 203.0)	121.0 (64.0, 232.0)	68.0 (0.0, 270.0)	46.0 (3.0, 205.0)	48.0 (17.0, 138.5)
Min, Max	0.0, 364.0	0.0, 349.0	0.0, 282.0	0.0, 354.0	0.0, 318.0	0.0, 362.0	0.0, 357.0	0.0, 364.0	0.0, 333.0
Hepatopancreatobiliary and Spleen Surgery
Time to RSI Detection, d
No.	381	55	50	58	49	40	60	42	27
Mean (SD)	36.7 (72.7)	36.7 (70.2)	43.5 (87.8)	26.7 (48.7)	41.3 (82.5)	48.6 (71.1)	27.2 (69.2)	35.5 (76.6)	42.1 (79.4)
Median (IQR)	2.0 (0.0, 34.0)	1.0 (0.0, 31.0)	3.5 (0.0, 42.0)	0.5 (0.0, 33.0)	1.0 (0.0, 33.0)	19.0 (0.0, 64.0)	1.0 (0.0, 25.0)	2.5 (0.0, 33.0)	2.0 (0.0, 47.0)
Min, Max	0.0, 363.0	0.0, 299.0	0.0, 363.0	0.0, 248.0	0.0, 314.0	0.0, 260.0	0.0, 354.0	0.0, 341.0	0.0, 300.0
Gynecologic Surgery
Time to RSI Detection, d
No.	886	112	117	149	99	91	144	103	71
Mean (SD)	32.7 (73.2)	28.7 (70.8)	17.9 (49.9)	33.0 (73.4)	28.6 (71.9)	48.1 (88.5)	44.8 (87.4)	32.3 (72.5)	24.4 (50.7)
Median (IQR)	0.0 (0.0, 18.0)	0.0 (0.0, 8.0)	0.0 (0.0, 6.0)	0.0 (0.0, 14.0)	0.0 (0.0, 16.0)	0.0 (0.0, 41.0)	0.0 (0.0, 33.0)	0.0 (0.0, 20.0)	0.0 (0.0, 29.0)
Min, Max	0.0, 365.0	0.0, 322.0	0.0, 300.0	0.0, 341.0	0.0, 355.0	0.0, 365.0	0.0, 359.0	0.0, 362.0	0.0, 255.0
Exploratory Laparotomy
Time to RSI Detection, d
No.	171	31	21	17	30	15	21	22	14
Mean (SD)	6.3 (36.6)	4.3 (16.5)	18.6 (68.5)	6.6 (27.1)	2.0 (8.0)	1.0 (3.6)	16.1 (72.1)	0.2 (0.6)	1.9 (4.2)
Median (IQR)	0.0 (0.0, 0.0)	0.0 (0.0, 0.0)	0.0 (0.0, 0.0)	0.0 (0.0, 0.0)	0.0 (0.0, 0.0)	0.0 (0.0, 0.0)	0.0 (0.0, 1.0)	0.0 (0.0, 0.0)	0.0 (0.0, 0.0)
Min, Max	0.0, 331.0	0.0, 81.0	0.0, 310.0	0.0, 112.0	0.0, 42.0	0.0, 14.0	0.0, 331.0	0.0, 2.0	0.0, 12.0
Joint Replacement Surgery
Time to RSI Detection, d
No.	291	45	38	43	38	30	30	38	29
Mean (SD)	38.2 (74.3)	34.6 (67.0)	37.1 (80.8)	26.4 (52.2)	31.4 (71.5)	44.4 (70.8)	76.1 (110.6)	42.6 (77.3)	19.9 (51.2)
Median (IQR)	0.0 (0.0, 41.0)	0.0 (0.0, 40.0)	0.0 (0.0, 27.0)	0.0 (0.0, 42.0)	0.0 (0.0, 27.0)	0.0 (0.0, 61.0)	38.5 (0.0, 92.0)	5.5 (0.0, 28.0)	0.0 (0.0, 15.0)
Min, Max	0.0, 344.0	0.0, 254.0	0.0, 293.0	0.0, 287.0	0.0, 333.0	0.0, 242.0	0.0, 344.0	0.0, 268.0	0.0, 202.0
Diagnostic Laparoscopy
Time to RSI Detection, d
No.	181	18	27	22	31	17	19	27	20
Mean (SD)	7.5 (27.0)	11.3 (29.7)	5.9 (18.8)	2.9 (13.2)	11.2 (28.6)	6.2 (18.1)	2.5 (7.5)	10.7 (49.7)	7.1 (18.6)
Median (IQR)	0.0 (0.0, 0.0)	0.0 (0.0, 0.0)	0.0 (0.0, 0.0)	0.0 (0.0, 0.0)	0.0 (0.0, 0.0)	0.0 (0.0, 0.0)	0.0 (0.0, 0.0)	0.0 (0.0, 0.0)	0.0 (0.0, 4.0)
Min, Max	0.0, 259.0	0.0, 116.0	0.0, 93.0	0.0, 62.0	0.0, 128.0	0.0, 70.0	0.0, 28.0	0.0, 259.0	0.0, 81.0
Endocrine Surgery
Time to RSI Detection, d
No.	46	<11	<11	<11	<11	<11	<11	<11	<11
Mean (SD)	46.4 (95.4)	0.0 (0.0)	46.8 (84.3)	64.2 (141.1)	117.6 (153.4)	14.2 (18.6)	65.6 (146.7)	22.0 (27.7)	75.3 (127.9)
Median (IQR)	1.5 (0.0, 34.0)	0.0 (0.0, 0.0)	1.5 (0.0, 68.0)	1.0 (0.0, 32.0)	15.0 (2.0, 282.0)	4.0 (0.0, 34.0)	0.0 (0.0, 0.0)	13.0 (0.0, 27.0)	3.0 (0.0, 223.0)
Min, Max	0.0, 351.0	0.0, 0.0	0.0, 210.0	0.0, 351.0	0.0, 289.0	0.0, 42.0	0.0, 328.0	0.0, 77.0	0.0, 223.0
Transplant Surgery
Time to RSI Detection, d
No.	103	12	<11	14	12	19	13	18	<11
Mean (SD)	2.8 (10.4)	1.3 (2.7)	4.0 (8.4)	0.3 (0.5)	0.2 (0.4)	1.1 (2.6)	7.4 (18.5)	5.8 (17.8)	0.2 (0.4)
Median (IQR)	0.0 (0.0, 1.0)	0.0 (0.0, 1.0)	0.0 (0.0, 1.0)	0.0 (0.0, 1.0)	0.0 (0.0, 0.0)	0.0 (0.0, 1.0)	0.0 (0.0, 1.0)	0.0 (0.0, 1.0)	0.0 (0.0, 0.0)
Min, Max	0.0, 72.0	0.0, 9.0	0.0, 24.0	0.0, 1.0	0.0, 1.0	0.0, 11.0	0.0, 64.0	0.0, 72.0	0.0, 1.0
Oral and Maxillofacial Surgery
Time to RSI Detection, d
No.	30	<11	<11	<11	<11	<11	<11	<11	0
Mean (SD)	34.2 (78.0)	1.3 (2.3)	0.0 (0.0)	67.7 (108.5)	11.0 (26.9)	56.0 (92.5)	85.7 (148.4)	0.0 (0.0)	NA
Median (IQR)	0.0 (0.0, 4.0)	0.0 (0.0, 4.0)	0.0 (0.0, 0.0)	0.0 (0.0, 164.0)	0.0 (0.0, 0.0)	15.5 (0.0, 112.0)	0.0 (0.0, 257.0)	0.0 (0.0, 0.0)	NA
Min, Max	0.0, 273.0	0.0, 4.0	0.0, 0.0	0.0, 273.0	0.0, 66.0	0.0, 193.0	0.0, 257.0	0.0, 0.0	NA
Hernia Repair
Time to RSI Detection, d
No.	125	15	16	14	22	11	12	14	21
Mean (SD)	26.8 (64.8)	16.1 (25.8)	3.9 (14.5)	49.5 (107.2)	5.8 (17.5)	48.7 (89.1)	29.4 (63.9)	32.3 (73.8)	42.4 (77.3)
Median (IQR)	0.0 (0.0, 15.0)	0.0 (0.0, 32.0)	0.0 (0.0, 0.0)	0.0 (0.0, 30.0)	0.0 (0.0, 0.0)	0.0 (0.0, 79.0)	3.5 (0.0, 17.5)	0.0 (0.0, 21.0)	0.0 (0.0, 40.0)
Min, Max	0.0, 337.0	0.0, 70.0	0.0, 58.0	0.0, 337.0	0.0, 63.0	0.0, 286.0	0.0, 216.0	0.0, 273.0	0.0, 253.0
Abbreviations: IQR = Inter Quartile Range, NA = not available, RSI = Retained Surgical Item, SD = Standard Deviation
Small cells with a non-zero No. <11 to guard against re-identification; values for small cells were redacted with "<11."
